# Brain Perfusion Imaging of a Large Population: Arterial Spin Labelling MRI in UK Biobank

**DOI:** 10.1101/2025.07.23.25332042

**Authors:** Thomas W. Okell, Xinyi Xu, Martin Craig, Fidel Alfaro-Almagro, David L. Thomas, Enrico De Vita, Steve Garratt, Thomas E. Nichols, Matthias Günther, Paul M. Matthews, Karla L. Miller, Stephen M. Smith, Michael A. Chappell

**Affiliations:** Oxford Centre for Integrative Neuroimaging, FMRIB, Nuffield Department of Clinical Neurosciences, University of Oxford, UK; Department of Biomedical Engineering, College of Biomedical Engineering & Instrument Science, Zhejiang University, Hangzhou, China; National Institute for Health Research (NIHR) Nottingham Biomedical Research Centre, Queens Medical Centre, Nottingham, UK; Dementia Research Centre, UCL Queen Square Institute of Neurology, UK; Dept of Translational Neuroscience and Stroke, UCL Queen Square Institute of Neurology, UK; MR Physics group, Radiology Department, Great Ormond Street Hospital, London, UK; Developmental Imaging and Biophysics Section. Developmental Neurosciences. UCL GOS Institute of Child Health, UK; UK Biobank, Stockport, UK; Big Data Institute, University of Oxford, UK; Fraunhofer Institute for Digital Medicine MEVIS, Bremen, Germany; Faculty 1, University Bremen, Bremen, Germany; mediri GmbH, Heidelberg, Germany; Department of Brain Sciences, Imperial College London; UK Dementia Research Institute Centre at Imperial College, UK; Rosalind Franklin Institute, Didcot, UK

**Keywords:** Brain perfusion, population imaging, prospective epidemiological study, arterial spin labelling, magnetic resonance imaging, cerebral blood flow

## Abstract

Blood flow to the brain is a sensitive marker of neuronal activity as well as of a number of diseases, including stroke, tumours and neurodegenerative conditions. Arterial spin labelling (ASL) is a non-invasive magnetic resonance imaging (MRI) method that can map brain perfusion, but the ability to identify relationships between blood flow and lifestyle, genetics and disease has been limited by the scale of ASL studies to date. Here, we describe the inclusion of ASL in the repeat-imaging component of the UK Biobank imaging study, a prospective epidemiological study that has acquired 100,000 first-scan datasets and aims to accumulate over 60,000 repeat-scan datasets in predominantly healthy participants, along with rich information about lifestyle factors, genetics and long-term health outcomes. The imaging protocol and analysis pipeline are outlined, along with preliminary analyses of the first 7,157 subjects (more than twice as many as the largest previous ASL study). Significant associations with a range of factors are found, including those relating to the heart and blood vessels, alcohol consumption, cognitive tasks, white matter lesions and health information, such as hearing loss and depression. ASL is shown to be more sensitive to many of these factors than other imaging modalities, complementing the existing range of structural and functional measures available in the protocol. This resource is available to researchers worldwide, which we hope will facilitate new insights into healthy brain function and pathophysiology, and potentially allow the identification of early markers of disease as long-term health outcomes accumulate.

## Supplementary Table 3 for "Brain Perfusion Imaging of a Large Population: Arterial Spin Labelling MRI in UK Biobank"

### Sheet: SuppTable3
ASL IDP	Other IDP	Other IDP category	r	-log10(P)	N
ASL_region_analysis_-_Right_Caudate	IDP_T1_SIENAX_peripheral_grey_normalised_volume	regional and tissue volume	0.138074	30.9991	7139
ASL_region_analysis_-_Right_Caudate	IDP_T1_SIENAX_peripheral_grey_unnormalised_volume	regional and tissue volume	0.140278	31.9622	7136
ASL_region_analysis_-_Right_Caudate	IDP_T1_SIENAX_CSF_normalised_volume	regional and tissue volume	-0.447494	320	7013
ASL_region_analysis_-_Right_Caudate	IDP_T1_SIENAX_CSF_unnormalised_volume	regional and tissue volume	-0.449796	320	6987
ASL_region_analysis_-_Right_Caudate	IDP_T1_SIENAX_grey_normalised_volume	regional and tissue volume	0.134501	29.4299	7134
ASL_region_analysis_-_Right_Caudate	IDP_T1_SIENAX_grey_unnormalised_volume	regional and tissue volume	0.136121	30.1389	7137
ASL_region_analysis_-_Left_Caudate	IDP_T1_SIENAX_white_normalised_volume	regional and tissue volume	0.109855	19.8687	7132
ASL_region_analysis_-_Left_Caudate	IDP_T1_SIENAX_white_unnormalised_volume	regional and tissue volume	0.110208	19.9891	7131
ASL_region_analysis_-_Left_Caudate	IDP_T1_SIENAX_brain-normalised_volume	regional and tissue volume	0.150262	36.6172	7143
ASL_region_analysis_-_Left_Caudate	IDP_T1_SIENAX_brain-unnormalised_volume	regional and tissue volume	0.149515	36.2403	7139
ASL_region_analysis_-_Left_Caudate	IDP_T1_FIRST_left_thalamus_volume	regional and tissue volume	0.200884	65.1488	7137
ASL_region_analysis_-_Right_Caudate	IDP_T1_FIRST_right_thalamus_volume	regional and tissue volume	0.205996	68.4643	7131
ASL_region_analysis_-_Left_Caudate	IDP_T1_FIRST_left_caudate_volume	regional and tissue volume	0.0913252	13.9667	7136
ASL_region_analysis_-_Left_Caudate	IDP_T1_FIRST_right_caudate_volume	regional and tissue volume	0.11711	22.4783	7132
ASL_region_analysis_-_Left_Caudate	IDP_T1_FIRST_left_putamen_volume	regional and tissue volume	0.119102	23.1773	7117
ASL_region_analysis_-_Right_Caudate	IDP_T1_FIRST_right_putamen_volume	regional and tissue volume	0.12542	25.6227	7117
ASL_region_analysis_-_Right_Caudate	IDP_T1_FIRST_left_pallidum_volume	regional and tissue volume	0.100881	16.707	7059
ASL_region_analysis_-_Right_Caudate	IDP_T1_FIRST_right_pallidum_volume	regional and tissue volume	0.129863	27.2772	7079
ASL_region_analysis_-_Right_Caudate	IDP_T1_FIRST_left_hippocampus_volume	regional and tissue volume	0.140068	31.7213	7102
ASL_region_analysis_-_Right_Caudate	IDP_T1_FIRST_right_hippocampus_volume	regional and tissue volume	0.133824	29.0027	7099
ASL_region_analysis_gm_-_RICA	IDP_T1_FIRST_left_amygdala_volume	regional and tissue volume	-0.0662273	7.60227	7069
ASL_region_analysis_gm_-_Left_Frontal_Lobe	IDP_T1_FIRST_right_amygdala_volume	regional and tissue volume	-0.0703974	8.47807	7044
ASL_region_analysis_-_Right_Caudate	IDP_T1_FIRST_left_accumbens_volume	regional and tissue volume	0.171254	47.3467	7132
ASL_region_analysis_-_Right_Caudate	IDP_T1_FIRST_right_accumbens_volume	regional and tissue volume	0.189023	57.6657	7136
ASL_region_analysis_arrival_gm_-_70%_GM	IDP_T1_FIRST_brain_stem+4th_ventricle_volume	regional and tissue volume	0.0716202	8.85635	7135
ASL_region_analysis_-_Right_Caudate	IDP_T1_FAST_ROIs_L_frontal_pole	regional and tissue volume	0.103781	17.817	7134
ASL_region_analysis_-_Right_Caudate	IDP_T1_FAST_ROIs_R_frontal_pole	regional and tissue volume	0.0833803	11.7555	7132
ASL_region_analysis_arrival_gm_-_LICA	IDP_T1_FAST_ROIs_L_insular_cortex	regional and tissue volume	-0.0971821	15.7311	7142
ASL_region_analysis_-_Right_Thalamus	IDP_T1_FAST_ROIs_R_insular_cortex	regional and tissue volume	0.101251	16.9967	7135
ASL_region_analysis_-_Right_Thalamus	IDP_T1_FAST_ROIs_L_sup_front_gyrus	regional and tissue volume	0.0597941	6.37119	7143
ASL_region_analysis_arrival_gm_-_Right_Temporal_Lobe	IDP_T1_FAST_ROIs_R_sup_front_gyrus	regional and tissue volume	-0.0640424	7.21161	7136
ASL_region_analysis_gm_-_70%_GM	IDP_T1_FAST_ROIs_R_mid_front_gyrus	regional and tissue volume	0.0529057	5.08754	7101
ASL_region_analysis_arrival_gm_-_Left_Cerebellum	IDP_T1_FAST_ROIs_L_inf_front_gyrus_parstri	regional and tissue volume	-0.0508793	4.75404	7113
ASL_region_analysis_arrival_gm_-_70%_GM	IDP_T1_FAST_ROIs_R_inf_front_gyrus_parstri	regional and tissue volume	-0.0504245	4.68554	7124
ASL_region_analysis_arrival_gm_-_Right_Temporal_Lobe	IDP_T1_FAST_ROIs_L_inf_front_gyrus_parsop	regional and tissue volume	-0.0450151	3.83845	7119
ASL_region_analysis_arrival_gm_-_70%_GM	IDP_T1_FAST_ROIs_R_inf_front_gyrus_parsop	regional and tissue volume	-0.0518779	4.92368	7118
ASL_region_analysis_gm_-_70%_GM	IDP_T1_FAST_ROIs_L_precentral_gyrus	regional and tissue volume	0.0842228	11.9232	7096
ASL_region_analysis_-_Left_Thalamus	IDP_T1_FAST_ROIs_R_precentral_gyrus	regional and tissue volume	0.0751464	9.69228	7143
ASL_region_analysis_-_Right_Caudate	IDP_T1_FAST_ROIs_L_temporal_pole	regional and tissue volume	0.0562011	5.68697	7128
ASL_region_analysis_-_Right_Caudate	IDP_T1_FAST_ROIs_R_temporal_pole	regional and tissue volume	0.0613629	6.66734	7131
ASL_region_analysis_-_Left_Caudate	IDP_T1_FAST_ROIs_L_sup_temp_gyrus_ant	regional and tissue volume	0.0530412	5.13187	7134
ASL_region_analysis_gm_-_Left_Frontal_Lobe	IDP_T1_FAST_ROIs_L_sup_temp_gyrus_post	regional and tissue volume	0.0551133	5.42986	7039
ASL_region_analysis_arrival_wm_-_Left_Cerebral_White_Matter_80%	IDP_T1_FAST_ROIs_R_sup_temp_gyrus_post	regional and tissue volume	-0.0640264	7.20003	7127
ASL_region_analysis_arrival_wm_-_Left_Cerebral_White_Matter_80%	IDP_T1_FAST_ROIs_R_mid_temp_gyrus_post	regional and tissue volume	-0.045014	3.84154	7126
ASL_region_analysis_gm_-_Left_Cerebellum	IDP_T1_FAST_ROIs_L_inf_temp_gyrus_ant	regional and tissue volume	-0.0420919	3.42568	7137
ASL_region_analysis_-_Right_Caudate	IDP_T1_FAST_ROIs_R_inf_temp_gyrus_ant	regional and tissue volume	0.0631218	7.01285	7124
ASL_region_analysis_-_Right_Caudate	IDP_T1_FAST_ROIs_R_inf_temp_gyrus_post	regional and tissue volume	0.0483071	4.34398	7123
ASL_region_analysis_gm_-_Right_Cerebellum	IDP_T1_FAST_ROIs_L_inf_temp_gyrus_tempocc	regional and tissue volume	-0.0436879	3.65383	7140
ASL_region_analysis_-_Left_Thalamus	IDP_T1_FAST_ROIs_L_postcent_gyrus	regional and tissue volume	0.0733267	9.24764	7132
ASL_region_analysis_-_Left_Thalamus	IDP_T1_FAST_ROIs_R_postcent_gyrus	regional and tissue volume	0.0891564	13.347	7137
ASL_region_analysis_-_Right_Caudate	IDP_T1_FAST_ROIs_L_sup_parietal_lobule	regional and tissue volume	0.0490594	4.46801	7131
ASL_region_analysis_-_Left_Caudate	IDP_T1_FAST_ROIs_R_sup_parietal_lobule	regional and tissue volume	0.0531689	5.14426	7119
ASL_region_analysis_arrival_gm_-_Left_Temporal_Lobe	IDP_T1_FAST_ROIs_L_supramarg_gyrus_ant	regional and tissue volume	-0.0417864	3.38394	7139
ASL_region_analysis_-_Right_Caudate	IDP_T1_FAST_ROIs_L_latocc_cortex_sup	regional and tissue volume	0.0771046	10.1613	7138
ASL_region_analysis_-_Left_Caudate	IDP_T1_FAST_ROIs_R_latocc_cortex_sup	regional and tissue volume	0.0704202	8.58734	7138
ASL_region_analysis_arrival_-_Left_Caudate	IDP_T1_FAST_ROIs_L_latocc_cortex_inf	regional and tissue volume	-0.0411294	3.2945	7142
ASL_region_analysis_-_Left_Caudate	IDP_T1_FAST_ROIs_R_latocc_cortex_inf	regional and tissue volume	0.0449561	3.83904	7139
ASL_region_analysis_-_Left_Caudate	IDP_T1_FAST_ROIs_L_intracalc_cortex	regional and tissue volume	0.0508066	4.73849	7107
ASL_region_analysis_-_Right_Caudate	IDP_T1_FAST_ROIs_R_intracalc_cortex	regional and tissue volume	0.0579172	5.98418	7103
ASL_region_analysis_-_Left_Caudate	IDP_T1_FAST_ROIs_L_front_med_cortex	regional and tissue volume	0.101157	16.9485	7127
ASL_region_analysis_-_Right_Caudate	IDP_T1_FAST_ROIs_R_front_med_cortex	regional and tissue volume	0.0877338	12.9285	7126
ASL_region_analysis_-_Right_Caudate	IDP_T1_FAST_ROIs_L_juxtapos_lobule_cortex	regional and tissue volume	0.0442525	3.72958	7126
ASL_region_analysis_-_Left_Caudate	IDP_T1_FAST_ROIs_R_juxtapos_lobule_cortex	regional and tissue volume	0.0525759	5.0514	7133
ASL_region_analysis_gm_-_70%_GM	IDP_T1_FAST_ROIs_L_subcallosal_cortex	regional and tissue volume	0.0588057	6.14611	7097
ASL_region_analysis_arrival_gm_-_Left_Occipital_Lobe	IDP_T1_FAST_ROIs_R_subcallosal_cortex	regional and tissue volume	0.0612347	6.64122	7130
ASL_region_analysis_-_Right_Caudate	IDP_T1_FAST_ROIs_L_paracing_gyrus	regional and tissue volume	0.158266	40.5014	7132
ASL_region_analysis_-_Right_Caudate	IDP_T1_FAST_ROIs_R_paracing_gyrus	regional and tissue volume	0.193908	60.6011	7126
ASL_region_analysis_-_Right_Caudate	IDP_T1_FAST_ROIs_L_cing_gyrus_ant	regional and tissue volume	-0.143837	33.101	7033
ASL_region_analysis_-_Right_Caudate	IDP_T1_FAST_ROIs_R_cing_gyrus_ant	regional and tissue volume	-0.138459	30.7366	7037
ASL_region_analysis_arrival_gm_-_Left_Parietal_Lobe	IDP_T1_FAST_ROIs_R_cing_gyrus_post	regional and tissue volume	0.047427	4.19636	7104
ASL_region_analysis_-_Right_Caudate	IDP_T1_FAST_ROIs_L_precun_cortex	regional and tissue volume	0.0575012	5.92566	7128
ASL_region_analysis_-_Right_Caudate	IDP_T1_FAST_ROIs_R_precun_cortex	regional and tissue volume	0.0903554	13.6725	7128
ASL_region_analysis_-_Right_Caudate	IDP_T1_FAST_ROIs_R_front_orb_cortex	regional and tissue volume	0.0542811	5.33843	7120
ASL_region_analysis_-_Right_Caudate	IDP_T1_FAST_ROIs_L_parahipp_gyrus_ant	regional and tissue volume	0.063754	7.14969	7133
ASL_region_analysis_-_Right_Caudate	IDP_T1_FAST_ROIs_R_parahipp_gyrus_ant	regional and tissue volume	0.0452125	3.87338	7131
ASL_region_analysis_-_Left_Thalamus	IDP_T1_FAST_ROIs_L_parahipp_gyrus_post	regional and tissue volume	0.0738909	9.39107	7141
ASL_region_analysis_-_Right_Thalamus	IDP_T1_FAST_ROIs_R_parahipp_gyrus_post	regional and tissue volume	0.0755394	9.77154	7131
ASL_region_analysis_-_Left_Caudate	IDP_T1_FAST_ROIs_L_temp_fusif_cortex_ant	regional and tissue volume	0.0839141	11.888	7126
ASL_region_analysis_-_Right_Caudate	IDP_T1_FAST_ROIs_R_temp_fusif_cortex_ant	regional and tissue volume	0.047793	4.26112	7119
ASL_region_analysis_-_Right_Caudate	IDP_T1_FAST_ROIs_L_temp_fusif_cortex_post	regional and tissue volume	0.0891507	13.3383	7133
ASL_region_analysis_-_Right_Caudate	IDP_T1_FAST_ROIs_R_temp_fusif_cortex_post	regional and tissue volume	0.101519	17.0581	7124
ASL_region_analysis_arrival_-_Right_Putamen	IDP_T1_FAST_ROIs_R_temp_occ_fusif_cortex	regional and tissue volume	-0.0594016	6.27342	7115
ASL_region_analysis_-_Left_Caudate	IDP_T1_FAST_ROIs_L_occ_fusif_gyrus	regional and tissue volume	0.0888828	13.2661	7135
ASL_region_analysis_-_Right_Caudate	IDP_T1_FAST_ROIs_R_occ_fusif_gyrus	regional and tissue volume	0.0879838	13.0067	7131
ASL_region_analysis_arrival_gm_-_Left_Temporal_Lobe	IDP_T1_FAST_ROIs_L_front_operc_cortex	regional and tissue volume	-0.064459	7.29939	7138
ASL_region_analysis_arrival_gm_-_Right_Frontal_Lobe	IDP_T1_FAST_ROIs_R_front_operc_cortex	regional and tissue volume	-0.0735096	9.28567	7128
ASL_region_analysis_-_Right_Thalamus	IDP_T1_FAST_ROIs_L_cent_operc_cortex	regional and tissue volume	0.104303	17.989	7134
ASL_region_analysis_-_Right_Thalamus	IDP_T1_FAST_ROIs_R_cent_operc_cortex	regional and tissue volume	0.115227	21.7967	7136
ASL_region_analysis_-_Left_Thalamus	IDP_T1_FAST_ROIs_L_parietal_operc_cortex	regional and tissue volume	0.0496974	4.56862	7127
ASL_region_analysis_arrival_gm_-_Right_Parietal_Lobe	IDP_T1_FAST_ROIs_R_parietal_operc_cortex	regional and tissue volume	-0.0863522	12.5568	7132
ASL_region_analysis_arrival_gm_-_Left_Frontal_Lobe	IDP_T1_FAST_ROIs_L_planum_polare	regional and tissue volume	-0.146837	34.9082	7125
ASL_region_analysis_arrival_gm_-_Right_Frontal_Lobe	IDP_T1_FAST_ROIs_R_planum_polare	regional and tissue volume	-0.163009	42.9416	7133
ASL_region_analysis_gm_-_70%_GM	IDP_T1_FAST_ROIs_L_heschl_gyrus	regional and tissue volume	0.0814117	11.1647	7081
ASL_region_analysis_-_Right_Thalamus	IDP_T1_FAST_ROIs_R_heschl_gyrus	regional and tissue volume	0.0951405	15.0636	7120
ASL_region_analysis_arrival_gm_-_Left_Cerebellum	IDP_T1_FAST_ROIs_L_planum_temporale	regional and tissue volume	-0.0476379	4.22961	7105
ASL_region_analysis_arrival_wm_-_90%_WM	IDP_T1_FAST_ROIs_R_planum_temporale	regional and tissue volume	-0.0487821	4.41441	7114
ASL_region_analysis_wm_-_Right_Cerebral_White_Matter_80%	IDP_T1_FAST_ROIs_L_supracalc_cortex	regional and tissue volume	-0.0440901	3.68297	7075
ASL_region_analysis_gm_-_Right_Cerebellum	IDP_T1_FAST_ROIs_R_supracalc_cortex	regional and tissue volume	0.0423204	3.45687	7135
ASL_region_analysis_-_Right_Caudate	IDP_T1_FAST_ROIs_L_occ_pole	regional and tissue volume	0.0974138	15.7754	7129
ASL_region_analysis_-_Left_Caudate	IDP_T1_FAST_ROIs_R_occ_pole	regional and tissue volume	0.0629406	6.98068	7129
ASL_region_analysis_-_Right_Caudate	IDP_T1_FAST_ROIs_L_thalamus	regional and tissue volume	0.116664	22.2953	7126
ASL_region_analysis_-_Left_Caudate	IDP_T1_FAST_ROIs_R_thalamus	regional and tissue volume	0.0620638	6.7934	7116
ASL_region_analysis_arrival_gm_-_Right_Parietal_Lobe	IDP_T1_FAST_ROIs_L_caudate	regional and tissue volume	0.100794	16.3312	6904
ASL_region_analysis_arrival_gm_-_Right_Parietal_Lobe	IDP_T1_FAST_ROIs_R_caudate	regional and tissue volume	0.101496	16.524	6893
ASL_region_analysis_-_Right_Putamen	IDP_T1_FAST_ROIs_L_putamen	regional and tissue volume	0.134353	28.7566	6981
ASL_region_analysis_-_Right_Putamen	IDP_T1_FAST_ROIs_R_putamen	regional and tissue volume	0.136614	29.7262	6985
ASL_region_analysis_arrival_gm_-_70%_GM	IDP_T1_FAST_ROIs_L_pallidum	regional and tissue volume	0.0907854	12.9535	6667
ASL_region_analysis_arrival_gm_-_Right_Parietal_Lobe	IDP_T1_FAST_ROIs_R_pallidum	regional and tissue volume	0.11766	21.414	6717
ASL_region_analysis_-_Right_Caudate	IDP_T1_FAST_ROIs_L_hippocampus	regional and tissue volume	0.0744566	9.51147	7130
ASL_region_analysis_-_Right_Thalamus	IDP_T1_FAST_ROIs_R_hippocampus	regional and tissue volume	0.0820512	11.406	7132
ASL_region_analysis_-_Left_Caudate	IDP_T1_FAST_ROIs_L_amygdala	regional and tissue volume	0.0852102	12.2376	7127
ASL_region_analysis_-_Right_Caudate	IDP_T1_FAST_ROIs_R_amygdala	regional and tissue volume	0.115415	21.833	7125
ASL_region_analysis_-_Right_Caudate	IDP_T1_FAST_ROIs_L_ventral_striatum	regional and tissue volume	0.185424	55.5166	7139
ASL_region_analysis_-_Right_Caudate	IDP_T1_FAST_ROIs_R_ventral_striatum	regional and tissue volume	0.187397	56.6947	7138
ASL_region_analysis_-_Left_Caudate	IDP_T1_FAST_ROIs_brain_stem	regional and tissue volume	0.205957	68.278	7114
ASL_region_analysis_-_Right_Caudate	IDP_T1_FAST_ROIs_L_cerebellum_I-IV	regional and tissue volume	0.0821885	11.4374	7129
ASL_region_analysis_-_Right_Thalamus	IDP_T1_FAST_ROIs_R_cerebellum_I-IV	regional and tissue volume	0.0809589	11.1419	7145
ASL_region_analysis_-_Right_Caudate	IDP_T1_FAST_ROIs_L_cerebellum_V	regional and tissue volume	0.0531914	5.1552	7130
ASL_region_analysis_gm_-_Left_Parietal_Lobe	IDP_T1_FAST_ROIs_R_cerebellum_V	regional and tissue volume	0.0530444	5.10938	7098
ASL_region_analysis_gm_-_Left_Parietal_Lobe	IDP_T1_FAST_ROIs_L_cerebellum_VI	regional and tissue volume	0.0677689	7.96408	7102
ASL_region_analysis_-_Left_Caudate	IDP_T1_FAST_ROIs_V_cerebellum_VI	regional and tissue volume	0.0868432	12.6935	7133
ASL_region_analysis_gm_-_Left_Parietal_Lobe	IDP_T1_FAST_ROIs_R_cerebellum_VI	regional and tissue volume	0.0721869	8.94344	7098
ASL_region_analysis_gm_-_Left_Parietal_Lobe	IDP_T1_FAST_ROIs_L_cerebellum_crus_I	regional and tissue volume	0.0569011	5.79142	7096
ASL_region_analysis_-_Left_Caudate	IDP_T1_FAST_ROIs_V_cerebellum_crus_II	regional and tissue volume	0.0455182	3.91473	7122
ASL_region_analysis_gm_-_Left_Parietal_Lobe	IDP_T1_FAST_ROIs_R_cerebellum_crus_II	regional and tissue volume	0.040946	3.2522	7098
ASL_region_analysis_gm_-_Left_Parietal_Lobe	IDP_T1_FAST_ROIs_L_cerebellum_VIIb	regional and tissue volume	0.0721183	8.91728	7089
ASL_region_analysis_gm_-_Left_Parietal_Lobe	IDP_T1_FAST_ROIs_V_cerebellum_VIIb	regional and tissue volume	0.055723	5.58078	7100
ASL_region_analysis_gm_-_Left_Parietal_Lobe	IDP_T1_FAST_ROIs_R_cerebellum_VIIb	regional and tissue volume	0.049288	4.48304	7092
ASL_region_analysis_-_Left_Caudate	IDP_T1_FAST_ROIs_L_cerebellum_VIIIa	regional and tissue volume	0.0965356	15.5199	7136
ASL_region_analysis_-_Left_Caudate	IDP_T1_FAST_ROIs_V_cerebellum_VIIIa	regional and tissue volume	0.100088	16.6346	7139
ASL_region_analysis_gm_-_Left_Parietal_Lobe	IDP_T1_FAST_ROIs_R_cerebellum_VIIIa	regional and tissue volume	0.0880278	12.9554	7094
ASL_region_analysis_gm_-_RICA	IDP_T1_FAST_ROIs_L_cerebellum_VIIIb	regional and tissue volume	0.104214	17.8156	7074
ASL_region_analysis_-_Right_Caudate	IDP_T1_FAST_ROIs_V_cerebellum_VIIIb	regional and tissue volume	0.0964575	15.4939	7135
ASL_region_analysis_gm_-_Left_Parietal_Lobe	IDP_T1_FAST_ROIs_R_cerebellum_VIIIb	regional and tissue volume	0.10151	16.9888	7095
ASL_region_analysis_gm_-_Right_Parietal_Lobe	IDP_T1_FAST_ROIs_L_cerebellum_IX	regional and tissue volume	0.0998588	16.4337	7081
ASL_region_analysis_-_Right_Putamen	IDP_T1_FAST_ROIs_V_cerebellum_IX	regional and tissue volume	0.0804275	10.8283	7022
ASL_region_analysis_gm_-_Left_Parietal_Lobe	IDP_T1_FAST_ROIs_R_cerebellum_IX	regional and tissue volume	0.0980188	15.8968	7098
ASL_region_analysis_-_Right_Thalamus	IDP_T1_FAST_ROIs_L_cerebellum_X	regional and tissue volume	0.0639562	7.18746	7129
ASL_region_analysis_-_Right_Caudate	IDP_T1_FAST_ROIs_V_cerebellum_X	regional and tissue volume	0.130388	27.6352	7117
ASL_region_analysis_-_Right_Thalamus	IDP_T1_FAST_ROIs_R_cerebellum_X	regional and tissue volume	0.0571664	5.87036	7137
ASL_region_analysis_arrival_gm_-_Right_Frontal_Lobe	aseg_global_volume_BrainSeg	regional and tissue volume	-0.064756	7.12934	6892
ASL_region_analysis_-_Left_Caudate	aseg_global_volume_BrainSegNotVent	regional and tissue volume	0.122488	23.7165	6889
ASL_region_analysis_-_Right_Caudate	aseg_global_volume_BrainSegNotVentSurf	regional and tissue volume	0.123506	24.0968	6888
ASL_region_analysis_-_Left_Caudate	aseg_global_volume_SubCortGray	regional and tissue volume	0.1657	42.8555	6886
ASL_region_analysis_-_Right_Caudate	aseg_global_volume_TotalGray	regional and tissue volume	0.0594217	6.09713	6889
ASL_region_analysis_arrival_gm_-_Right_Frontal_Lobe	aseg_global_volume_SupraTentorial	regional and tissue volume	-0.0702316	8.26915	6888
ASL_region_analysis_-_Right_Caudate	aseg_global_volume_SupraTentorialNotVent	regional and tissue volume	0.115455	21.144	6886
ASL_region_analysis_-_Right_Caudate	aseg_global_volume_EstimatedTotalIntraCranial	regional and tissue volume	-0.0981903	15.4975	6886
ASL_region_analysis_-_Right_Caudate	aseg_global_volume_VentricleChoroid	regional and tissue volume	-0.460286	320	6736
ASL_region_analysis_-_Right_Caudate	aseg_global_volume_3rd-Ventricle	regional and tissue volume	-0.294261	133.801	6730
ASL_region_analysis_-_Right_Caudate	aseg_global_volume_4th-Ventricle	regional and tissue volume	-0.145988	32.921	6787
ASL_region_analysis_-_Left_Caudate	aseg_global_volume_Brain-Stem	regional and tissue volume	0.122155	23.582	6886
ASL_region_analysis_-_Right_Thalamus	aseg_global_volume_CSF	regional and tissue volume	-0.209112	67.6607	6833
ASL_region_analysis_-_Right_Caudate	aseg_global_volume_WM-hypointensities	regional and tissue volume	-0.147637	30.388	6109
ASL_region_analysis_arrival_gm_-_gmmask_pure_cort	aseg_global_volume_Optic-Chiasm	regional and tissue volume	0.312258	155.34	6907
ASL_region_analysis_-_Right_Caudate	aseg_global_volume_CC-Posterior	regional and tissue volume	-0.0518746	4.75808	6849
ASL_region_analysis_-_Left_Caudate	aseg_global_volume_CC-Mid-Posterior	regional and tissue volume	0.137569	29.5946	6856
ASL_region_analysis_-_Right_Caudate	aseg_global_volume_CC-Central	regional and tissue volume	0.202625	61.5914	6623
ASL_region_analysis_-_Right_Caudate	aseg_global_volume_CC-Mid-Anterior	regional and tissue volume	0.185905	52.7756	6744
ASL_region_analysis_arrival_gm_-_gmmask_pure_cort	aseg_global_volume_CC-Anterior	regional and tissue volume	-0.162306	41.0549	6872
ASL_region_analysis_-_Right_Caudate	aseg_global_volume-ratio_BrainSegVol-to-eTIV	regional and tissue volume	0.0780813	10.0458	6875
ASL_region_analysis_-_Left_Caudate	aseg_global_volume-ratio_MaskVol-to-eTIV	regional and tissue volume	0.0701151	8.22521	6871
ASL_region_analysis_-_Right_Thalamus	aseg_lh_volume_Cortex	regional and tissue volume	0.0472058	4.05612	6897
ASL_region_analysis_-_Left_Caudate	aseg_lh_volume_CerebralWhiteMatter	regional and tissue volume	0.121014	23.144	6882
ASL_region_analysis_-_Right_Caudate	aseg_lh_volume_Lateral-Ventricle	regional and tissue volume	-0.415489	278.079	6720
ASL_region_analysis_-_Right_Caudate	aseg_lh_volume_Inf-Lat-Vent	regional and tissue volume	-0.246549	91.3466	6607
ASL_region_analysis_-_Right_Caudate	aseg_lh_volume_Cerebellum-White-Matter	regional and tissue volume	0.0765375	9.65692	6858
ASL_region_analysis_gm_-_Right_Occipital_Lobe	aseg_lh_volume_Cerebellum-Cortex	regional and tissue volume	-0.0534274	5.04217	6893
ASL_region_analysis_-_Left_Caudate	aseg_lh_volume_Thalamus-Proper	regional and tissue volume	0.112338	20.0319	6877
ASL_region_analysis_-_Left_Caudate	aseg_lh_volume_Caudate	regional and tissue volume	0.0826337	11.1457	6860
ASL_region_analysis_-_Left_Caudate	aseg_lh_volume_Putamen	regional and tissue volume	0.119242	22.4954	6883
ASL_region_analysis_-_Right_Caudate	aseg_lh_volume_Pallidum	regional and tissue volume	0.100171	16.0747	6875
ASL_region_analysis_-_Right_Caudate	aseg_lh_volume_Hippocampus	regional and tissue volume	0.132918	27.7548	6877
ASL_region_analysis_-_Right_Caudate	aseg_lh_volume_Amygdala	regional and tissue volume	0.120309	22.8484	6871
ASL_region_analysis_-_Right_Caudate	aseg_lh_volume_Accumbens-area	regional and tissue volume	0.189545	55.9588	6882
ASL_region_analysis_-_Left_Caudate	aseg_lh_volume_VentralDC	regional and tissue volume	0.1252	24.7116	6879
ASL_region_analysis_arrival_gm_-_LICA	aseg_lh_volume_vessel	regional and tissue volume	0.0822011	10.6999	6636
ASL_region_analysis_-_Right_Caudate	aseg_lh_volume_choroid-plexus	regional and tissue volume	-0.249363	97.3548	6884
ASL_region_analysis_gm_-_Left_Cerebellum	aseg_lh_number_HolesBeforeFixing	regional and tissue volume	0.0506685	4.49686	6734
ASL_region_analysis_-_Left_Caudate	aseg_rh_volume_CerebralWhiteMatter	regional and tissue volume	0.132542	27.6212	6882
ASL_region_analysis_-_Right_Caudate	aseg_rh_volume_Lateral-Ventricle	regional and tissue volume	-0.475969	320	6720
ASL_region_analysis_-_Right_Caudate	aseg_rh_volume_Inf-Lat-Vent	regional and tissue volume	-0.202307	61.4253	6626
ASL_region_analysis_-_Left_Caudate	aseg_rh_volume_Cerebellum-White-Matter	regional and tissue volume	0.0697613	8.08793	6815
ASL_region_analysis_gm_-_Right_Occipital_Lobe	aseg_rh_volume_Cerebellum-Cortex	regional and tissue volume	-0.0642974	7.0366	6891
ASL_region_analysis_-_Right_Caudate	aseg_rh_volume_Thalamus-Proper	regional and tissue volume	0.0878882	12.5533	6882
ASL_region_analysis_arrival_gm_-_Left_Parietal_Lobe	aseg_rh_volume_Caudate	regional and tissue volume	0.0695796	8.10017	6862
ASL_region_analysis_-_Left_Caudate	aseg_rh_volume_Putamen	regional and tissue volume	0.12132	23.2446	6878
ASL_region_analysis_-_Right_Caudate	aseg_rh_volume_Pallidum	regional and tissue volume	0.0783993	10.1346	6884
ASL_region_analysis_-_Right_Thalamus	aseg_rh_volume_Hippocampus	regional and tissue volume	0.161683	40.854	6891
ASL_region_analysis_-_Right_Caudate	aseg_rh_volume_Amygdala	regional and tissue volume	0.111482	19.7389	6877
ASL_region_analysis_-_Right_Caudate	aseg_rh_volume_Accumbens-area	regional and tissue volume	0.214205	71.5005	6880
ASL_region_analysis_-_Left_Caudate	aseg_rh_volume_VentralDC	regional and tissue volume	0.122729	23.784	6882
ASL_region_analysis_arrival_gm_-_Right_Parietal_Lobe	aseg_rh_volume_vessel	regional and tissue volume	0.0707272	7.8675	6433
ASL_region_analysis_-_Right_Caudate	aseg_rh_volume_choroid-plexus	regional and tissue volume	-0.271923	115.883	6862
ASL_region_analysis_arrival_-_Right_Thalamus	aseg_rh_number_HolesBeforeFixing	regional and tissue volume	-0.0686806	7.6815	6647
ASL_region_analysis_-_Right_Caudate	AmygNuclei_lh_volume_Lateral-nucleus	regional and tissue volume	0.112926	20.2314	6876
ASL_region_analysis_arrival_gm_-_Right_Frontal_Lobe	AmygNuclei_lh_volume_Basal-nucleus	regional and tissue volume	-0.103592	17.1592	6883
ASL_region_analysis_arrival_gm_-_Left_Parietal_Lobe	AmygNuclei_lh_volume_Accessory-Basal-nucleus	regional and tissue volume	-0.12031	22.9222	6894
ASL_region_analysis_arrival_gm_-_Left_Parietal_Lobe	AmygNuclei_lh_volume_Anterior-amygdaloid-area-AAA	regional and tissue volume	-0.142295	31.7155	6878
ASL_region_analysis_arrival_gm_-_Right_Frontal_Lobe	AmygNuclei_lh_volume_Central-nucleus	regional and tissue volume	-0.0806395	10.6662	6873
ASL_region_analysis_-_Left_Caudate	AmygNuclei_lh_volume_Medial-nucleus	regional and tissue volume	0.0871224	12.2619	6831
ASL_region_analysis_-_Left_Caudate	AmygNuclei_lh_volume_Cortical-nucleus	regional and tissue volume	0.110948	19.5928	6890
ASL_region_analysis_arrival_gm_-_Left_Parietal_Lobe	AmygNuclei_lh_volume_Corticoamygdaloid-transitio	regional and tissue volume	-0.133359	27.9462	6880
ASL_region_analysis_arrival_gm_-_Right_Frontal_Lobe	AmygNuclei_lh_volume_Paralaminar-nucleus	regional and tissue volume	-0.0775746	9.92468	6875
ASL_region_analysis_arrival_gm_-_Right_Frontal_Lobe	AmygNuclei_lh_volume_Whole-amygdala	regional and tissue volume	-0.121293	23.2411	6880
ASL_region_analysis_-_Right_Caudate	AmygNuclei_rh_volume_Lateral-nucleus	regional and tissue volume	0.121101	23.1471	6873
ASL_region_analysis_arrival_gm_-_Right_Temporal_Lobe	AmygNuclei_rh_volume_Basal-nucleus	regional and tissue volume	-0.0973814	15.2489	6883
ASL_region_analysis_-_Right_Thalamus	AmygNuclei_rh_volume_Accessory-Basal-nucleus	regional and tissue volume	0.118777	22.3636	6895
ASL_region_analysis_-_Right_Thalamus	AmygNuclei_rh_volume_Anterior-amygdaloid-area-AAA	regional and tissue volume	0.146865	33.7538	6880
ASL_region_analysis_arrival_gm_-_Right_Frontal_Lobe	AmygNuclei_rh_volume_Central-nucleus	regional and tissue volume	-0.0685146	7.89053	6878
ASL_region_analysis_-_Right_Thalamus	AmygNuclei_rh_volume_Medial-nucleus	regional and tissue volume	0.0999662	16.0297	6883
ASL_region_analysis_-_Right_Thalamus	AmygNuclei_rh_volume_Cortical-nucleus	regional and tissue volume	0.150839	35.6374	6893
ASL_region_analysis_arrival_gm_-_Right_Parietal_Lobe	AmygNuclei_rh_volume_Corticoamygdaloid-transitio	regional and tissue volume	-0.117463	21.8724	6890
ASL_region_analysis_arrival_-_Right_Putamen	AmygNuclei_rh_volume_Paralaminar-nucleus	regional and tissue volume	-0.070083	8.21607	6869
ASL_region_analysis_-_Right_Caudate	AmygNuclei_rh_volume_Whole-amygdala	regional and tissue volume	0.11823	22.1123	6878
ASL_region_analysis_-_Left_Caudate	HippSubfield_lh_volume_Hippocampal-tail	regional and tissue volume	0.0940174	14.2436	6873
ASL_region_analysis_-_Right_Caudate	HippSubfield_lh_volume_subiculum-body	regional and tissue volume	0.134911	28.5685	6876
ASL_region_analysis_-_Left_Caudate	HippSubfield_lh_volume_CA1-body	regional and tissue volume	0.157345	38.6962	6887
ASL_region_analysis_-_Right_Caudate	HippSubfield_lh_volume_subiculum-head	regional and tissue volume	0.101155	16.3615	6868
ASL_region_analysis_-_Left_Caudate	HippSubfield_lh_volume_hippocampal-fissure	regional and tissue volume	0.0642259	6.98433	6850
ASL_region_analysis_-_Right_Caudate	HippSubfield_lh_volume_presubiculum-head	regional and tissue volume	0.0918451	13.6261	6873
ASL_region_analysis_-_Right_Caudate	HippSubfield_lh_volume_CA1-head	regional and tissue volume	0.124183	24.2893	6869
ASL_region_analysis_-_Right_Caudate	HippSubfield_lh_volume_presubiculum-body	regional and tissue volume	0.0931798	13.9846	6863
ASL_region_analysis_arrival_gm_-_Left_Cerebellum	HippSubfield_lh_volume_parasubiculum	regional and tissue volume	0.0496832	4.41211	6854
ASL_region_analysis_-_Right_Caudate	HippSubfield_lh_volume_molecular-layer-HP-head	regional and tissue volume	0.129259	26.2485	6867
ASL_region_analysis_-_Right_Caudate	HippSubfield_lh_volume_molecular-layer-HP-body	regional and tissue volume	0.135878	28.8512	6847
ASL_region_analysis_-_Left_Caudate	HippSubfield_lh_volume_GC-ML-DG-head	regional and tissue volume	0.102885	16.9171	6875
ASL_region_analysis_-_Left_Caudate	HippSubfield_lh_volume_CA3-body	regional and tissue volume	0.082383	11.1186	6884
ASL_region_analysis_-_Right_Caudate	HippSubfield_lh_volume_GC-ML-DG-body	regional and tissue volume	0.144189	32.5346	6875
ASL_region_analysis_-_Left_Caudate	HippSubfield_lh_volume_CA4-head	regional and tissue volume	0.0953772	14.6414	6875
ASL_region_analysis_-_Left_Caudate	HippSubfield_lh_volume_CA4-body	regional and tissue volume	0.115093	20.9723	6871
ASL_region_analysis_arrival_gm_-_Left_Parietal_Lobe	HippSubfield_lh_volume_fimbria	regional and tissue volume	-0.0957107	14.7571	6884
ASL_region_analysis_arrival_-_Left_Caudate	HippSubfield_lh_volume_CA3-head	regional and tissue volume	-0.0828456	11.2268	6878
ASL_region_analysis_arrival_gm_-_Left_Parietal_Lobe	HippSubfield_lh_volume_HATA	regional and tissue volume	-0.175571	48.0879	6889
ASL_region_analysis_-_Right_Caudate	HippSubfield_lh_volume_Whole-hippocampal-body	regional and tissue volume	0.163299	41.5709	6875
ASL_region_analysis_-_Right_Caudate	HippSubfield_lh_volume_Whole-hippocampal-head	regional and tissue volume	0.130151	26.621	6872
ASL_region_analysis_-_Right_Caudate	HippSubfield_lh_volume_Whole-hippocampus	regional and tissue volume	0.152662	36.3869	6873
ASL_region_analysis_-_Left_Caudate	HippSubfield_rh_volume_Hippocampal-tail	regional and tissue volume	0.0773682	9.87556	6875
ASL_region_analysis_-_Right_Caudate	HippSubfield_rh_volume_subiculum-body	regional and tissue volume	0.111427	19.7231	6878
ASL_region_analysis_-_Right_Caudate	HippSubfield_rh_volume_CA1-body	regional and tissue volume	0.129584	26.4256	6880
ASL_region_analysis_-_Right_Caudate	HippSubfield_rh_volume_subiculum-head	regional and tissue volume	0.101674	16.5133	6864
ASL_region_analysis_arrival_gm_-_Left_Parietal_Lobe	HippSubfield_rh_volume_hippocampal-fissure	regional and tissue volume	0.0536035	5.04824	6857
ASL_region_analysis_-_Right_Caudate	HippSubfield_rh_volume_presubiculum-head	regional and tissue volume	0.0588305	5.9694	6865
ASL_region_analysis_-_Right_Thalamus	HippSubfield_rh_volume_CA1-head	regional and tissue volume	0.139955	30.7107	6880
ASL_region_analysis_-_Left_Caudate	HippSubfield_rh_volume_presubiculum-body	regional and tissue volume	0.0966359	15.0007	6870
ASL_region_analysis_arrival_gm_-_Right_Frontal_Lobe	HippSubfield_rh_volume_parasubiculum	regional and tissue volume	-0.0418609	3.28164	6863
ASL_region_analysis_-_Right_Caudate	HippSubfield_rh_volume_molecular-layer-HP-head	regional and tissue volume	0.149257	34.8077	6873
ASL_region_analysis_-_Right_Thalamus	HippSubfield_rh_volume_molecular-layer-HP-body	regional and tissue volume	0.14108	31.1958	6880
ASL_region_analysis_arrival_gm_-_Right_Frontal_Lobe	HippSubfield_rh_volume_GC-ML-DG-head	regional and tissue volume	-0.0843714	11.6228	6881
ASL_region_analysis_-_Right_Caudate	HippSubfield_rh_volume_CA3-body	regional and tissue volume	0.0853592	11.8816	6882
ASL_region_analysis_-_Right_Caudate	HippSubfield_rh_volume_GC-ML-DG-body	regional and tissue volume	0.110022	19.25	6879
ASL_region_analysis_arrival_-_Right_Putamen	HippSubfield_rh_volume_CA4-head	regional and tissue volume	-0.0748342	9.27528	6869
ASL_region_analysis_-_Right_Caudate	HippSubfield_rh_volume_CA4-body	regional and tissue volume	0.0823538	11.1007	6877
ASL_region_analysis_arrival_gm_-_Left_Parietal_Lobe	HippSubfield_rh_volume_fimbria	regional and tissue volume	-0.105236	17.7162	6896
ASL_region_analysis_-_Right_Caudate	HippSubfield_rh_volume_CA3-head	regional and tissue volume	0.0911312	13.4392	6880
ASL_region_analysis_arrival_gm_-_RICA	HippSubfield_rh_volume_HATA	regional and tissue volume	-0.125531	24.8907	6894
ASL_region_analysis_-_Right_Caudate	HippSubfield_rh_volume_Whole-hippocampal-body	regional and tissue volume	0.146318	33.5028	6879
ASL_region_analysis_-_Right_Caudate	HippSubfield_rh_volume_Whole-hippocampal-head	regional and tissue volume	0.132346	27.5185	6876
ASL_region_analysis_-_Right_Caudate	HippSubfield_rh_volume_Whole-hippocampus	regional and tissue volume	0.144489	32.6903	6880
ASL_region_analysis_-_Left_Caudate	ThalamNuclei_lh_volume_MGN	regional and tissue volume	0.0849153	11.7544	6875
ASL_region_analysis_arrival_-_Left_Putamen	ThalamNuclei_lh_volume_LGN	regional and tissue volume	-0.0713155	8.46965	6856
ASL_region_analysis_-_Right_Caudate	ThalamNuclei_lh_volume_PuI	regional and tissue volume	-0.0887072	12.7732	6881
ASL_region_analysis_-_Left_Caudate	ThalamNuclei_lh_volume_L-Sg	regional and tissue volume	-0.115171	20.9937	6869
ASL_region_analysis_-_Right_Caudate	ThalamNuclei_lh_volume_VPL	regional and tissue volume	-0.0950872	14.5469	6870
ASL_region_analysis_-_Right_Caudate	ThalamNuclei_lh_volume_CM	regional and tissue volume	-0.0693683	8.0625	6869
ASL_region_analysis_-_Right_Caudate	ThalamNuclei_lh_volume_VLa	regional and tissue volume	-0.0795598	10.4008	6873
ASL_region_analysis_wm_-_Right_Cerebral_White_Matter_80%	ThalamNuclei_lh_volume_PuA	regional and tissue volume	-0.0438054	3.54366	6854
ASL_region_analysis_-_Left_Caudate	ThalamNuclei_lh_volume_MDm	regional and tissue volume	0.222574	77.3492	6889
ASL_region_analysis_gm_-_Left_Temporal_Lobe	ThalamNuclei_lh_volume_MDl	regional and tissue volume	0.065858	7.27948	6817
ASL_region_analysis_-_Left_Caudate	ThalamNuclei_lh_volume_CeM	regional and tissue volume	0.21754	73.6886	6873
ASL_region_analysis_-_Right_Caudate	ThalamNuclei_lh_volume_VA	regional and tissue volume	-0.058878	5.982	6870
ASL_region_analysis_-_Right_Caudate	ThalamNuclei_lh_volume_MV(Re)	regional and tissue volume	0.278435	122.056	6884
ASL_region_analysis_-_Right_Caudate	ThalamNuclei_lh_volume_VM	regional and tissue volume	-0.115282	21.0535	6876
ASL_region_analysis_-_Left_Caudate	ThalamNuclei_lh_volume_CL	regional and tissue volume	0.0671438	7.54564	6821
ASL_region_analysis_-_Right_Caudate	ThalamNuclei_lh_volume_PuL	regional and tissue volume	-0.0784512	10.095	6846
ASL_region_analysis_-_Right_Caudate	ThalamNuclei_lh_volume_Pt	regional and tissue volume	-0.0661076	7.36826	6856
ASL_region_analysis_-_Left_Caudate	ThalamNuclei_lh_volume_AV	regional and tissue volume	0.131535	27.1678	6870
ASL_region_analysis_-_Left_Caudate	ThalamNuclei_lh_volume_Pc	regional and tissue volume	0.132597	27.6242	6877
ASL_region_analysis_-_Right_Caudate	ThalamNuclei_lh_volume_VLp	regional and tissue volume	-0.0745947	9.22898	6876
ASL_region_analysis_-_Left_Thalamus	ThalamNuclei_lh_volume_LP	regional and tissue volume	0.075402	9.43551	6892
ASL_region_analysis_arrival_gm_-_Left_Parietal_Lobe	ThalamNuclei_rh_volume_LGN	regional and tissue volume	-0.0706013	8.35403	6892
ASL_region_analysis_-_Right_Thalamus	ThalamNuclei_rh_volume_MGN	regional and tissue volume	0.0794532	10.3917	6885
ASL_region_analysis_-_Right_Caudate	ThalamNuclei_rh_volume_PuI	regional and tissue volume	-0.124698	24.5093	6876
ASL_region_analysis_arrival_gm_-_Right_Cerebellum	ThalamNuclei_rh_volume_PuM	regional and tissue volume	-0.052576	4.8909	6878
ASL_region_analysis_-_Right_Caudate	ThalamNuclei_rh_volume_L-Sg	regional and tissue volume	-0.149704	34.7057	6811
ASL_region_analysis_-_Right_Caudate	ThalamNuclei_rh_volume_VPL	regional and tissue volume	-0.0998114	15.9625	6874
ASL_region_analysis_gm_-_Left_Parietal_Lobe	ThalamNuclei_rh_volume_CM	regional and tissue volume	0.056022	5.4482	6838
ASL_region_analysis_-_Right_Caudate	ThalamNuclei_rh_volume_VLa	regional and tissue volume	-0.0928213	13.9114	6878
ASL_region_analysis_arrival_gm_-_Left_Parietal_Lobe	ThalamNuclei_rh_volume_PuA	regional and tissue volume	0.0468971	4.00743	6892
ASL_region_analysis_-_Right_Caudate	ThalamNuclei_rh_volume_MDm	regional and tissue volume	0.238195	88.7089	6886
ASL_region_analysis_gm_-_Left_Parietal_Lobe	ThalamNuclei_rh_volume_VAmc	regional and tissue volume	0.0535978	5.02897	6829
ASL_region_analysis_gm_-_70%_GM	ThalamNuclei_rh_volume_MDl	regional and tissue volume	0.0601139	6.18849	6843
ASL_region_analysis_-_Right_Caudate	ThalamNuclei_rh_volume_VA	regional and tissue volume	-0.0679688	7.77239	6875
ASL_region_analysis_-_Right_Caudate	ThalamNuclei_rh_volume_MV(Re)	regional and tissue volume	0.32238	165.587	6887
ASL_region_analysis_-_Right_Caudate	ThalamNuclei_rh_volume_CeM	regional and tissue volume	0.221434	76.4743	6882
ASL_region_analysis_-_Right_Caudate	ThalamNuclei_rh_volume_VM	regional and tissue volume	-0.0968633	15.043	6858
ASL_region_analysis_-_Right_Caudate	ThalamNuclei_rh_volume_PuL	regional and tissue volume	-0.147007	33.7416	6864
ASL_region_analysis_-_Right_Caudate	ThalamNuclei_rh_volume_CL	regional and tissue volume	0.0867911	12.196	6844
ASL_region_analysis_-_Right_Caudate	ThalamNuclei_rh_volume_VLp	regional and tissue volume	-0.0899459	13.1069	6878
ASL_region_analysis_-_Right_Caudate	ThalamNuclei_rh_volume_Pc	regional and tissue volume	0.113581	20.4412	6870
ASL_region_analysis_arrival_gm_-_Right_Cerebellum	ThalamNuclei_rh_volume_Pt	regional and tissue volume	-0.053421	5.01902	6859
ASL_region_analysis_-_Right_Thalamus	ThalamNuclei_rh_volume_AV	regional and tissue volume	0.0784447	10.1359	6877
ASL_region_analysis_-_Right_Thalamus	ThalamNuclei_rh_volume_LP	regional and tissue volume	0.080134	10.5501	6879
ASL_region_analysis_-_Left_Caudate	ThalamNuclei_lh_volume_LD	regional and tissue volume	0.129856	26.5001	6871
ASL_region_analysis_-_Right_Caudate	ThalamNuclei_rh_volume_LD	regional and tissue volume	0.148544	34.506	6878
ASL_region_analysis_gm_-_Left_Parietal_Lobe	ThalamNuclei_lh_volume_Whole-thalamus	regional and tissue volume	0.0443043	3.61175	6850
ASL_region_analysis_gm_-_Left_Parietal_Lobe	ThalamNuclei_rh_volume_Whole-thalamus	regional and tissue volume	0.0480294	4.15832	6855
ASL_region_analysis_-_Left_Caudate	Brainstem_global_volume_Medulla	regional and tissue volume	0.049266	4.36556	6887
ASL_region_analysis_-_Left_Caudate	Brainstem_global_volume_Pons	regional and tissue volume	0.0975153	15.2973	6887
ASL_region_analysis_-_Left_Caudate	Brainstem_global_volume_Midbrain	regional and tissue volume	0.0956852	14.7638	6891
ASL_region_analysis_-_Left_Caudate	Brainstem_global_volume_Whole-brainstem	regional and tissue volume	0.0960459	14.8678	6890
ASL_region_analysis_-_Left_Caudate	aparc-Desikan_lh_volume_entorhinal	regional and tissue volume	0.042817	3.40387	6846
ASL_region_analysis_-_Right_Caudate	aparc-Desikan_lh_volume_fusiform	regional and tissue volume	0.0534033	5.03164	6883
ASL_region_analysis_-_Right_Caudate	aparc-Desikan_lh_volume_inferiorparietal	regional and tissue volume	0.0463446	3.92161	6884
ASL_region_analysis_arrival_gm_-_Right_Frontal_Lobe	aparc-Desikan_lh_volume_parahippocampal	regional and tissue volume	-0.0531553	4.98504	6875
ASL_region_analysis_arrival_gm_-_Right_Parietal_Lobe	aparc-Desikan_lh_volume_postcentral	regional and tissue volume	-0.0418149	3.28323	6882
ASL_region_analysis_-_Right_Thalamus	aparc-Desikan_lh_volume_posteriorcingulate	regional and tissue volume	0.0440878	3.5953	6881
ASL_region_analysis_arrival_gm_-_Left_Parietal_Lobe	aparc-Desikan_lh_volume_precentral	regional and tissue volume	-0.0551827	5.33775	6888
ASL_region_analysis_-_Right_Caudate	aparc-Desikan_lh_volume_precuneus	regional and tissue volume	0.0601624	6.23101	6884
ASL_region_analysis_gm_-_LICA	aparc-Desikan_lh_volume_rostralanteriorcingulate	regional and tissue volume	-0.0482791	4.16677	6800
ASL_region_analysis_arrival_wm_-_wmmask_pure_cereb	aparc-Desikan_lh_volume_superiorfrontal	regional and tissue volume	-0.0570146	5.65031	6876
ASL_region_analysis_arrival_gm_-_Right_Frontal_Lobe	aparc-Desikan_lh_volume_superiortemporal	regional and tissue volume	-0.0735485	9.0014	6885
ASL_region_analysis_gm_-_LICA	aparc-Desikan_lh_volume_insula	regional and tissue volume	-0.0528958	4.90429	6816
ASL_region_analysis_gm_-_Left_Frontal_Lobe	aparc-Desikan_rh_volume_caudalmiddlefrontal	regional and tissue volume	0.0513674	4.63996	6789
ASL_region_analysis_arrival_gm_-_Left_Frontal_Lobe	aparc-Desikan_rh_volume_medialorbitofrontal	regional and tissue volume	-0.0514625	4.70837	6877
ASL_region_analysis_arrival_gm_-_Left_Frontal_Lobe	aparc-Desikan_rh_volume_paracentral	regional and tissue volume	-0.0428151	3.41767	6879
ASL_region_analysis_arrival_wm_-_Left_Cerebral_White_Matter_80%	aparc-Desikan_rh_volume_parsopercularis	regional and tissue volume	-0.0507895	4.57656	6837
ASL_region_analysis_-_Right_Caudate	aparc-Desikan_rh_volume_posteriorcingulate	regional and tissue volume	0.0916853	13.5626	6863
ASL_region_analysis_-_Left_Thalamus	aparc-Desikan_rh_volume_precentral	regional and tissue volume	0.0555565	5.40114	6886
ASL_region_analysis_gm_-_Left_Cerebellum	aparc-Desikan_rh_volume_precuneus	regional and tissue volume	0.0422252	3.34313	6893
ASL_region_analysis_arrival_-_Left_Thalamus	aparc-Desikan_rh_volume_rostralanteriorcingulate	regional and tissue volume	0.0520638	4.81543	6892
ASL_region_analysis_arrival_wm_-_wmmask_pure_cereb	aparc-Desikan_rh_volume_superiorfrontal	regional and tissue volume	-0.0480515	4.17334	6877
ASL_region_analysis_arrival_gm_-_Left_Frontal_Lobe	aparc-Desikan_rh_volume_superiortemporal	regional and tissue volume	-0.0570689	5.66809	6887
ASL_region_analysis_-_Left_Caudate	aparc-Desikan_rh_volume_transversetemporal	regional and tissue volume	-0.0508669	4.60425	6863
ASL_region_analysis_arrival_gm_-_Right_Parietal_Lobe	aparc-Desikan_rh_volume_insula	regional and tissue volume	0.0827357	11.2232	6894
ASL_region_analysis_arrival_gm_-_RICA	BA-exvivo_lh_volume_BA3a	regional and tissue volume	-0.0734092	8.9518	6870
ASL_region_analysis_arrival_gm_-_Left_Parietal_Lobe	BA-exvivo_lh_volume_BA3b	regional and tissue volume	-0.0525771	4.8955	6885
ASL_region_analysis_arrival_gm_-_RICA	BA-exvivo_lh_volume_BA4a	regional and tissue volume	-0.0535207	5.05655	6891
ASL_region_analysis_arrival_gm_-_LICA	BA-exvivo_lh_volume_BA4p	regional and tissue volume	-0.0552697	5.35418	6890
ASL_region_analysis_arrival_wm_-_wmmask_pure_cereb	BA-exvivo_lh_volume_BA6	regional and tissue volume	-0.0455306	3.80034	6879
ASL_region_analysis_arrival_-_Right_Caudate	BA-exvivo_lh_volume_entorhinal	regional and tissue volume	-0.0581069	5.85468	6887
ASL_region_analysis_arrival_gm_-_Left_Temporal_Lobe	BA-exvivo_rh_volume_BA1	regional and tissue volume	-0.0462419	3.90454	6880
ASL_region_analysis_-_Left_Thalamus	BA-exvivo_rh_volume_BA2	regional and tissue volume	0.0417018	3.25791	6857
ASL_region_analysis_arrival_gm_-_LICA	BA-exvivo_rh_volume_BA3a	regional and tissue volume	-0.0495417	4.40747	6885
ASL_region_analysis_-_Left_Thalamus	BA-exvivo_rh_volume_BA4a	regional and tissue volume	0.0622092	6.62551	6890
ASL_region_analysis_-_Left_Thalamus	BA-exvivo_rh_volume_BA4p	regional and tissue volume	0.0437249	3.54754	6888
ASL_region_analysis_gm_-_Left_Cerebellum	BA-exvivo_rh_volume_BA6	regional and tissue volume	0.0416573	3.26453	6888
ASL_region_analysis_arrival_wm_-_Right_Cerebral_White_Matter_80%	BA-exvivo_rh_volume_BA44	regional and tissue volume	-0.0594588	6.07286	6850
ASL_region_analysis_-_Right_Caudate	aparc-DKTatlas_lh_volume_caudalanteriorcingulate	regional and tissue volume	0.0660155	7.36515	6872
ASL_region_analysis_-_Right_Caudate	aparc-DKTatlas_lh_volume_fusiform	regional and tissue volume	0.0565608	5.57499	6883
ASL_region_analysis_-_Right_Caudate	aparc-DKTatlas_lh_volume_inferiorparietal	regional and tissue volume	0.0481753	4.19591	6884
ASL_region_analysis_arrival_gm_-_Right_Frontal_Lobe	aparc-DKTatlas_lh_volume_parahippocampal	regional and tissue volume	-0.0503694	4.53327	6877
ASL_region_analysis_-_Left_Thalamus	aparc-DKTatlas_lh_volume_posteriorcingulate	regional and tissue volume	0.0449439	3.71775	6883
ASL_region_analysis_arrival_gm_-_LICA	aparc-DKTatlas_lh_volume_precentral	regional and tissue volume	-0.0560985	5.49933	6891
ASL_region_analysis_-_Right_Caudate	aparc-DKTatlas_lh_volume_precuneus	regional and tissue volume	0.0573571	5.7166	6883
ASL_region_analysis_-_Left_Caudate	aparc-DKTatlas_lh_volume_rostralanteriorcingulate	regional and tissue volume	-0.0485912	4.25577	6877
ASL_region_analysis_arrival_wm_-_wmmask_pure_cereb	aparc-DKTatlas_lh_volume_superiorfrontal	regional and tissue volume	-0.0486483	4.26454	6877
ASL_region_analysis_arrival_gm_-_Right_Frontal_Lobe	aparc-DKTatlas_lh_volume_superiortemporal	regional and tissue volume	-0.0694993	8.10892	6886
ASL_region_analysis_gm_-_Left_Parietal_Lobe	aparc-DKTatlas_lh_volume_insula	regional and tissue volume	-0.0614768	6.45317	6853
ASL_region_analysis_gm_-_Left_Frontal_Lobe	aparc-DKTatlas_rh_volume_caudalmiddlefrontal	regional and tissue volume	0.0505696	4.51419	6790
ASL_region_analysis_gm_-_Left_Parietal_Lobe	aparc-DKTatlas_rh_volume_cuneus	regional and tissue volume	-0.0417781	3.2563	6828
ASL_region_analysis_arrival_gm_-_Left_Frontal_Lobe	aparc-DKTatlas_rh_volume_paracentral	regional and tissue volume	-0.0438878	3.56544	6877
ASL_region_analysis_arrival_wm_-_Left_Cerebral_White_Matter_80%	aparc-DKTatlas_rh_volume_parsopercularis	regional and tissue volume	-0.0419073	3.27599	6834
ASL_region_analysis_-_Right_Caudate	aparc-DKTatlas_rh_volume_posteriorcingulate	regional and tissue volume	0.0899742	13.0985	6869
ASL_region_analysis_-_Left_Thalamus	aparc-DKTatlas_rh_volume_precentral	regional and tissue volume	0.0556398	5.41633	6887
ASL_region_analysis_gm_-_Left_Cerebellum	aparc-DKTatlas_rh_volume_precuneus	regional and tissue volume	0.0422062	3.34097	6894
ASL_region_analysis_arrival_-_Left_Thalamus	aparc-DKTatlas_rh_volume_rostralanteriorcingulate	regional and tissue volume	0.0430948	3.45827	6884
ASL_region_analysis_arrival_wm_-_wmmask_pure_cereb	aparc-DKTatlas_rh_volume_superiorfrontal	regional and tissue volume	-0.0468685	3.99609	6878
ASL_region_analysis_arrival_gm_-_Left_Frontal_Lobe	aparc-DKTatlas_rh_volume_superiortemporal	regional and tissue volume	-0.0438136	3.55906	6886
ASL_region_analysis_-_Left_Caudate	aparc-DKTatlas_rh_volume_transversetemporal	regional and tissue volume	-0.0487446	4.27172	6863
ASL_region_analysis_gm_-_Left_Parietal_Lobe	aparc-DKTatlas_rh_volume_insula	regional and tissue volume	-0.0658	7.30279	6853
ASL_region_analysis_-_Right_Putamen	aparc-a2009s_lh_volume_G+S-cingul-Ant	regional and tissue volume	-0.0418996	3.25367	6782
ASL_region_analysis_-_Right_Caudate	aparc-a2009s_lh_volume_G+S-cingul-Mid-Ant	regional and tissue volume	0.0669825	7.56282	6871
ASL_region_analysis_arrival_gm_-_RICA	aparc-a2009s_lh_volume_G+S-cingul-Mid-Post	regional and tissue volume	-0.0516499	4.74239	6883
ASL_region_analysis_-_Left_Caudate	aparc-a2009s_lh_volume_G-cingul-Post-dorsal	regional and tissue volume	0.049484	4.3934	6876
ASL_region_analysis_gm_-_Left_Temporal_Lobe	aparc-a2009s_lh_volume_G-cingul-Post-ventral	regional and tissue volume	-0.0421407	3.29526	6805
ASL_region_analysis_arrival_wm_-_wmmask_pure_cereb	aparc-a2009s_lh_volume_G-front-middle	regional and tissue volume	-0.0453202	3.76757	6874
ASL_region_analysis_arrival_gm_-_Right_Occipital_Lobe	aparc-a2009s_lh_volume_G-Ins-lg+S-cent-ins	regional and tissue volume	0.0616818	6.51708	6882
ASL_region_analysis_gm_-_Left_Parietal_Lobe	aparc-a2009s_lh_volume_G-insular-short	regional and tissue volume	-0.0447723	3.6793	6853
ASL_region_analysis_arrival_gm_-_Right_Frontal_Lobe	aparc-a2009s_lh_volume_G-oc-temp-med-Parahip	regional and tissue volume	-0.0462526	3.90956	6887
ASL_region_analysis_-_Right_Caudate	aparc-a2009s_lh_volume_G-pariet-inf-Angular	regional and tissue volume	0.0476002	4.10245	6872
ASL_region_analysis_-_Left_Thalamus	aparc-a2009s_lh_volume_G-precentral	regional and tissue volume	0.0480503	4.18111	6892
ASL_region_analysis_gm_-_Right_Parietal_Lobe	aparc-a2009s_lh_volume_G-precuneus	regional and tissue volume	0.0553188	5.32864	6841
ASL_region_analysis_arrival_gm_-_Left_Frontal_Lobe	aparc-a2009s_lh_volume_G-subcallosal	regional and tissue volume	0.0622778	6.63792	6889
ASL_region_analysis_gm_-_Left_Cerebellum	aparc-a2009s_lh_volume_G-temp-sup-G-T-transv	regional and tissue volume	0.0443083	3.62004	6867
ASL_region_analysis_arrival_gm_-_Right_Frontal_Lobe	aparc-a2009s_lh_volume_G-temp-sup-Lateral	regional and tissue volume	-0.0639382	6.9541	6879
ASL_region_analysis_arrival_gm_-_RICA	aparc-a2009s_lh_volume_G-temp-sup-Plan-polar	regional and tissue volume	-0.0575438	5.75006	6883
ASL_region_analysis_arrival_gm_-_Right_Frontal_Lobe	aparc-a2009s_lh_volume_G-temp-sup-Plan-tempo	regional and tissue volume	-0.0505016	4.54727	6865
ASL_region_analysis_-_Right_Caudate	aparc-a2009s_lh_volume_S-calcarine	regional and tissue volume	0.0476571	4.10006	6851
ASL_region_analysis_arrival_gm_-_RICA	aparc-a2009s_lh_volume_S-central	regional and tissue volume	-0.0634622	6.87372	6894
ASL_region_analysis_-_Right_Caudate	aparc-a2009s_lh_volume_S-collat-transv-ant	regional and tissue volume	0.0613283	6.44786	6880
ASL_region_analysis_gm_-_Left_Cerebellum	aparc-a2009s_lh_volume_S-front-sup	regional and tissue volume	0.0437815	3.54122	6856
ASL_region_analysis_wm_-_Left_Cerebral_White_Matter_80%	aparc-a2009s_lh_volume_S-oc-temp-lat	regional and tissue volume	-0.050098	4.46506	6833
ASL_region_analysis_arrival_gm_-_Right_Frontal_Lobe	aparc-a2009s_lh_volume_S-oc-temp-med+Lingual	regional and tissue volume	-0.047355	4.0584	6858
ASL_region_analysis_arrival_gm_-_Right_Cerebellum	aparc-a2009s_lh_volume_S-parieto-occipital	regional and tissue volume	-0.0472576	4.04641	6863
ASL_region_analysis_arrival_gm_-_Left_Temporal_Lobe	aparc-a2009s_lh_volume_S-pericallosal	regional and tissue volume	0.0702375	8.19646	6821
ASL_region_analysis_arrival_gm_-_Left_Frontal_Lobe	aparc-a2009s_rh_volume_G+S-cingul-Ant	regional and tissue volume	-0.0586579	5.94722	6877
ASL_region_analysis_-_Right_Caudate	aparc-a2009s_rh_volume_G+S-cingul-Mid-Ant	regional and tissue volume	0.0741948	9.1264	6867
ASL_region_analysis_-_Right_Caudate	aparc-a2009s_rh_volume_G+S-cingul-Mid-Post	regional and tissue volume	0.0804594	10.6102	6865
ASL_region_analysis_-_Right_Caudate	aparc-a2009s_rh_volume_G-cingul-Post-dorsal	regional and tissue volume	0.0501941	4.48937	6849
ASL_region_analysis_gm_-_Right_Parietal_Lobe	aparc-a2009s_rh_volume_G-cingul-Post-ventral	regional and tissue volume	-0.052284	4.80669	6820
ASL_region_analysis_gm_-_Left_Parietal_Lobe	aparc-a2009s_rh_volume_G-cuneus	regional and tissue volume	-0.0465973	3.92688	6820
ASL_region_analysis_arrival_wm_-_Left_Cerebral_White_Matter_80%	aparc-a2009s_rh_volume_G-front-inf-Opercular	regional and tissue volume	-0.0528879	4.92275	6847
ASL_region_analysis_-_Right_Thalamus	aparc-a2009s_rh_volume_G-front-inf-Triangul	regional and tissue volume	0.0457161	3.82773	6880
ASL_region_analysis_gm_-_Left_Occipital_Lobe	aparc-a2009s_rh_volume_G-Ins-lg+S-cent-ins	regional and tissue volume	-0.0634549	6.84962	6869
ASL_region_analysis_gm_-_Left_Parietal_Lobe	aparc-a2009s_rh_volume_G-insular-short	regional and tissue volume	-0.0508842	4.59637	6845
ASL_region_analysis_-_Left_Thalamus	aparc-a2009s_rh_volume_G-precentral	regional and tissue volume	0.0551521	5.33177	6887
ASL_region_analysis_arrival_gm_-_LICA	aparc-a2009s_rh_volume_G-temp-sup-Plan-polar	regional and tissue volume	-0.0442095	3.60793	6871
ASL_region_analysis_arrival_wm_-_Left_Cerebral_White_Matter_80%	aparc-a2009s_rh_volume_G-temp-sup-Plan-tempo	regional and tissue volume	-0.0478554	4.13834	6867
ASL_region_analysis_arrival_gm_-_Right_Parietal_Lobe	aparc-a2009s_rh_volume_Lat-Fis-ant-Horizont	regional and tissue volume	-0.0415173	3.22931	6847
ASL_region_analysis_arrival_gm_-_Left_Occipital_Lobe	aparc-a2009s_rh_volume_Pole-temporal	regional and tissue volume	0.0466543	3.96583	6881
ASL_region_analysis_-_Right_Caudate	aparc-a2009s_rh_volume_S-calcarine	regional and tissue volume	0.0540671	5.13017	6863
ASL_region_analysis_arrival_gm_-_LICA	aparc-a2009s_rh_volume_S-central	regional and tissue volume	-0.0457953	3.84408	6890
ASL_region_analysis_arrival_gm_-_LICA	aparc-a2009s_rh_volume_S-circular-insula-ant	regional and tissue volume	-0.0417602	3.2706	6869
ASL_region_analysis_-_Right_Caudate	aparc-a2009s_rh_volume_S-collat-transv-ant	regional and tissue volume	0.0610274	6.39065	6880
ASL_region_analysis_arrival_wm_-_wmmask_pure_cereb	aparc-a2009s_rh_volume_S-front-inf	regional and tissue volume	-0.0526594	4.88129	6841
ASL_region_analysis_arrival_wm_-_wmmask_pure_cereb	aparc-a2009s_rh_volume_S-front-sup	regional and tissue volume	-0.0426751	3.38156	6839
ASL_region_analysis_arrival_gm_-_Right_Occipital_Lobe	aparc-a2009s_rh_volume_S-orbital-med-olfact	regional and tissue volume	0.0510099	4.63843	6882
ASL_region_analysis_gm_-_Right_Cerebellum	aparc-a2009s_rh_volume_S-parieto-occipital	regional and tissue volume	0.0445245	3.66346	6895
ASL_region_analysis_arrival_-_Left_Thalamus	aparc-a2009s_rh_volume_S-pericallosal	regional and tissue volume	0.0847938	11.5327	6756
ASL_region_analysis_-_Right_Caudate	aparc-Desikan_lh_area_TotalSurface	cortical area	0.0564367	5.55742	6889
ASL_region_analysis_arrival_wm_-_wmmask_pure_cereb	aparc-Desikan_lh_area_caudalmiddlefrontal	cortical area	-0.044049	3.58581	6872
ASL_region_analysis_-_Right_Caudate	aparc-Desikan_lh_area_cuneus	cortical area	0.049495	4.38894	6865
ASL_region_analysis_-_Left_Caudate	aparc-Desikan_lh_area_entorhinal	cortical area	0.0501084	4.49139	6876
ASL_region_analysis_-_Right_Caudate	aparc-Desikan_lh_area_fusiform	cortical area	0.0638247	6.9353	6883
ASL_region_analysis_-_Right_Caudate	aparc-Desikan_lh_area_inferiorparietal	cortical area	0.0445031	3.65444	6882
ASL_region_analysis_-_Left_Caudate	aparc-Desikan_lh_area_lingual	cortical area	0.0546875	5.2471	6880
ASL_region_analysis_arrival_gm_-_Right_Occipital_Lobe	aparc-Desikan_lh_area_medialorbitofrontal	cortical area	0.0474533	4.08451	6880
ASL_region_analysis_-_Right_Caudate	aparc-Desikan_lh_area_parahippocampal	cortical area	0.0562527	5.50062	6855
ASL_region_analysis_-_Right_Caudate	aparc-Desikan_lh_area_pericalcarine	cortical area	0.0525385	4.88031	6871
ASL_region_analysis_-_Left_Thalamus	aparc-Desikan_lh_area_postcentral	cortical area	0.0508345	4.61325	6887
ASL_region_analysis_-_Left_Thalamus	aparc-Desikan_lh_area_posteriorcingulate	cortical area	0.0461363	3.88513	6872
ASL_region_analysis_arrival_gm_-_LICA	aparc-Desikan_lh_area_precentral	cortical area	-0.0552836	5.35588	6889
ASL_region_analysis_-_Right_Caudate	aparc-Desikan_lh_area_precuneus	cortical area	0.06487	7.14754	6887
ASL_region_analysis_arrival_gm_-_Right_Parietal_Lobe	aparc-Desikan_lh_area_rostralanteriorcingulate	cortical area	0.0613497	6.44939	6877
ASL_region_analysis_arrival_wm_-_wmmask_pure_cereb	aparc-Desikan_lh_area_superiorfrontal	cortical area	-0.0499212	4.4619	6876
ASL_region_analysis_arrival_gm_-_Right_Frontal_Lobe	aparc-Desikan_lh_area_superiortemporal	cortical area	-0.0486714	4.26918	6879
ASL_region_analysis_-_Left_Thalamus	aparc-Desikan_lh_area_transversetemporal	cortical area	0.0702596	8.24762	6863
ASL_region_analysis_-_Right_Thalamus	aparc-Desikan_lh_area_insula	cortical area	0.0511707	4.66966	6891
ASL_region_analysis_-_Right_Caudate	aparc-Desikan_rh_area_TotalSurface	cortical area	0.0537878	5.10086	6890
ASL_region_analysis_-_Right_Caudate	aparc-Desikan_rh_area_bankssts	cortical area	0.052731	4.90574	6861
ASL_region_analysis_arrival_gm_-_Right_Occipital_Lobe	aparc-Desikan_rh_area_caudalanteriorcingulate	cortical area	0.0428863	3.41503	6850
ASL_region_analysis_arrival_gm_-_RICA	aparc-Desikan_rh_area_caudalmiddlefrontal	cortical area	-0.0429545	3.43466	6874
ASL_region_analysis_-_Left_Caudate	aparc-Desikan_rh_area_cuneus	cortical area	0.0503295	4.52405	6872
ASL_region_analysis_-_Right_Caudate	aparc-Desikan_rh_area_fusiform	cortical area	0.0612796	6.44451	6887
ASL_region_analysis_-_Right_Caudate	aparc-Desikan_rh_area_lingual	cortical area	0.0532078	4.99959	6884
ASL_region_analysis_arrival_wm_-_wmmask_pure_cereb	aparc-Desikan_rh_area_parsopercularis	cortical area	-0.0434246	3.48291	6836
ASL_region_analysis_arrival_-_Left_Caudate	aparc-Desikan_rh_area_parsorbitalis	cortical area	-0.0461932	3.90181	6889
ASL_region_analysis_-_Right_Caudate	aparc-Desikan_rh_area_pericalcarine	cortical area	0.0495693	4.40447	6872
ASL_region_analysis_-_Left_Thalamus	aparc-Desikan_rh_area_postcentral	cortical area	0.0543516	5.18842	6878
ASL_region_analysis_-_Right_Caudate	aparc-Desikan_rh_area_posteriorcingulate	cortical area	0.093081	13.9584	6864
ASL_region_analysis_-_Right_Thalamus	aparc-Desikan_rh_area_precentral	cortical area	0.0489908	4.31899	6880
ASL_region_analysis_-_Right_Caudate	aparc-Desikan_rh_area_precuneus	cortical area	0.0544249	5.20092	6878
ASL_region_analysis_arrival_-_Left_Thalamus	aparc-Desikan_rh_area_rostralanteriorcingulate	cortical area	0.0572575	5.70473	6891
ASL_region_analysis_arrival_wm_-_Left_Cerebral_White_Matter_80%	aparc-Desikan_rh_area_rostralmiddlefrontal	cortical area	-0.0479972	4.16298	6873
ASL_region_analysis_arrival_wm_-_wmmask_pure_cereb	aparc-Desikan_rh_area_superiorfrontal	cortical area	-0.0536042	5.05751	6871
ASL_region_analysis_arrival_wm_-_Left_Cerebral_White_Matter_80%	aparc-Desikan_rh_area_superiortemporal	cortical area	-0.0418052	3.27988	6877
ASL_region_analysis_-_Right_Thalamus	aparc-Desikan_rh_area_transversetemporal	cortical area	0.0669151	7.54185	6864
ASL_region_analysis_arrival_gm_-_Left_Parietal_Lobe	aparc-Desikan_rh_area_insula	cortical area	0.0750798	9.36329	6894
ASL_region_analysis_-_Right_Thalamus	aparc-pial_lh_area_TotalSurface	cortical area	0.054663	5.25377	6896
ASL_region_analysis_-_Right_Caudate	aparc-pial_lh_area_cuneus	cortical area	0.0430596	3.43964	6852
ASL_region_analysis_arrival_gm_-_Left_Occipital_Lobe	aparc-pial_lh_area_entorhinal	cortical area	0.0469785	3.99772	6849
ASL_region_analysis_-_Right_Caudate	aparc-pial_lh_area_fusiform	cortical area	0.0505058	4.55726	6881
ASL_region_analysis_-_Right_Caudate	aparc-pial_lh_area_inferiorparietal	cortical area	0.0430041	3.4462	6885
ASL_region_analysis_-_Right_Caudate	aparc-pial_lh_area_pericalcarine	cortical area	0.0426422	3.38809	6865
ASL_region_analysis_arrival_gm_-_Right_Parietal_Lobe	aparc-pial_lh_area_postcentral	cortical area	-0.0515107	4.71981	6883
ASL_region_analysis_arrival_gm_-_LICA	aparc-pial_lh_area_precentral	cortical area	-0.064257	7.02391	6886
ASL_region_analysis_-_Right_Caudate	aparc-pial_lh_area_precuneus	cortical area	0.0615433	6.49656	6889
ASL_region_analysis_arrival_gm_-_Left_Parietal_Lobe	aparc-pial_lh_area_rostralanteriorcingulate	cortical area	0.0449376	3.71638	6882
ASL_region_analysis_arrival_wm_-_wmmask_pure_cereb	aparc-pial_lh_area_rostralmiddlefrontal	cortical area	-0.0439088	3.56883	6878
ASL_region_analysis_arrival_wm_-_wmmask_pure_cereb	aparc-pial_lh_area_superiorfrontal	cortical area	-0.0541331	5.15066	6877
ASL_region_analysis_arrival_-_Right_Putamen	aparc-pial_lh_area_superiortemporal	cortical area	-0.0628708	6.73718	6871
ASL_region_analysis_gm_-_Left_Cerebellum	aparc-pial_lh_area_transversetemporal	cortical area	0.05063	4.58056	6887
ASL_region_analysis_-_Right_Thalamus	aparc-pial_rh_area_TotalSurface	cortical area	0.0566015	5.59163	6896
ASL_region_analysis_-_Right_Caudate	aparc-pial_rh_area_bankssts	cortical area	0.0522989	4.81785	6834
ASL_region_analysis_-_Right_Caudate	aparc-pial_rh_area_caudalanteriorcingulate	cortical area	0.0447334	3.68118	6869
ASL_region_analysis_gm_-_Right_Cerebellum	aparc-pial_rh_area_caudalmiddlefrontal	cortical area	0.0478924	4.15079	6880
ASL_region_analysis_-_Right_Caudate	aparc-pial_rh_area_cuneus	cortical area	0.0432671	3.47425	6866
ASL_region_analysis_-_Right_Caudate	aparc-pial_rh_area_fusiform	cortical area	0.051744	4.76073	6888
ASL_region_analysis_arrival_wm_-_wmmask_pure_cereb	aparc-pial_rh_area_medialorbitofrontal	cortical area	-0.0460307	3.87114	6875
ASL_region_analysis_arrival_wm_-_wmmask_pure_cereb	aparc-pial_rh_area_parsopercularis	cortical area	-0.0486032	4.23104	6828
ASL_region_analysis_-_Left_Thalamus	aparc-pial_rh_area_postcentral	cortical area	0.0539964	5.12818	6878
ASL_region_analysis_-_Right_Caudate	aparc-pial_rh_area_posteriorcingulate	cortical area	0.0623967	6.63639	6861
ASL_region_analysis_-_Left_Thalamus	aparc-pial_rh_area_precentral	cortical area	0.0592081	6.0529	6883
ASL_region_analysis_-_Right_Caudate	aparc-pial_rh_area_precuneus	cortical area	0.0425323	3.37987	6881
ASL_region_analysis_arrival_-_Left_Thalamus	aparc-pial_rh_area_rostralanteriorcingulate	cortical area	0.0433389	3.49552	6892
ASL_region_analysis_arrival_wm_-_wmmask_pure_cereb	aparc-pial_rh_area_rostralmiddlefrontal	cortical area	-0.051882	4.77402	6873
ASL_region_analysis_arrival_wm_-_wmmask_pure_cereb	aparc-pial_rh_area_superiorfrontal	cortical area	-0.0506926	4.58233	6873
ASL_region_analysis_arrival_wm_-_Left_Cerebral_White_Matter_80%	aparc-pial_rh_area_superiortemporal	cortical area	-0.043977	3.57749	6876
ASL_region_analysis_arrival_gm_-_LICA	BA-exvivo_lh_area_BA1	cortical area	-0.0414601	3.23898	6890
ASL_region_analysis_arrival_gm_-_LICA	BA-exvivo_lh_area_BA3a	cortical area	-0.0752947	9.39795	6882
ASL_region_analysis_arrival_gm_-_LICA	BA-exvivo_lh_area_BA3b	cortical area	-0.0621924	6.62227	6890
ASL_region_analysis_arrival_gm_-_LICA	BA-exvivo_lh_area_BA4p	cortical area	-0.0627759	6.73557	6890
ASL_region_analysis_arrival_gm_-_RICA	BA-exvivo_lh_area_BA6	cortical area	-0.0425591	3.38521	6885
ASL_region_analysis_-_Right_Caudate	BA-exvivo_lh_area_V1	cortical area	0.0493561	4.3718	6873
ASL_region_analysis_-_Right_Caudate	BA-exvivo_lh_area_V2	cortical area	0.0504174	4.54263	6880
ASL_region_analysis_-_Right_Caudate	BA-exvivo_lh_area_perirhinal	cortical area	0.0435614	3.49873	6829
ASL_region_analysis_arrival_-_Right_Caudate	BA-exvivo_lh_area_entorhinal	cortical area	-0.0678408	7.76411	6893
ASL_region_analysis_-_Left_Thalamus	BA-exvivo_rh_area_BA3a	cortical area	0.0685642	7.89892	6876
ASL_region_analysis_-_Left_Thalamus	BA-exvivo_rh_area_BA3b	cortical area	0.0637026	6.90294	6874
ASL_region_analysis_-_Left_Thalamus	BA-exvivo_rh_area_BA4p	cortical area	0.0553768	5.3623	6875
ASL_region_analysis_arrival_wm_-_Right_Cerebral_White_Matter_80%	BA-exvivo_rh_area_BA44	cortical area	-0.0532271	4.9841	6855
ASL_region_analysis_-_Right_Caudate	BA-exvivo_rh_area_V1	cortical area	0.0536778	5.07379	6877
ASL_region_analysis_-_Right_Caudate	BA-exvivo_rh_area_V2	cortical area	0.0505036	4.56042	6887
ASL_region_analysis_arrival_-_Right_Caudate	BA-exvivo_rh_area_perirhinal	cortical area	-0.0437026	3.53467	6866
ASL_region_analysis_-_Right_Caudate	BA-exvivo_rh_area_entorhinal	cortical area	0.0627408	6.72518	6886
ASL_region_analysis_arrival_wm_-_wmmask_pure_cereb	aparc-DKTatlas_lh_area_caudalmiddlefrontal	cortical area	-0.0419575	3.29871	6873
ASL_region_analysis_-_Right_Caudate	aparc-DKTatlas_lh_area_cuneus	cortical area	0.0489759	4.30954	6867
ASL_region_analysis_-_Left_Caudate	aparc-DKTatlas_lh_area_entorhinal	cortical area	0.0417605	3.2686	6864
ASL_region_analysis_-_Right_Caudate	aparc-DKTatlas_lh_area_fusiform	cortical area	0.0672699	7.6305	6879
ASL_region_analysis_-_Right_Caudate	aparc-DKTatlas_lh_area_inferiorparietal	cortical area	0.0454371	3.78872	6883
ASL_region_analysis_-_Left_Caudate	aparc-DKTatlas_lh_area_lingual	cortical area	0.0559766	5.47016	6880
ASL_region_analysis_-_Right_Caudate	aparc-DKTatlas_lh_area_parahippocampal	cortical area	0.0541121	5.13711	6862
ASL_region_analysis_-_Right_Thalamus	aparc-DKTatlas_lh_area_pericalcarine	cortical area	0.0495103	4.39919	6879
ASL_region_analysis_-_Left_Thalamus	aparc-DKTatlas_lh_area_postcentral	cortical area	0.0475065	4.09667	6888
ASL_region_analysis_-_Left_Thalamus	aparc-DKTatlas_lh_area_posteriorcingulate	cortical area	0.0487822	4.28569	6878
ASL_region_analysis_arrival_gm_-_LICA	aparc-DKTatlas_lh_area_precentral	cortical area	-0.0562759	5.5298	6890
ASL_region_analysis_-_Right_Caudate	aparc-DKTatlas_lh_area_precuneus	cortical area	0.0634828	6.87143	6887
ASL_region_analysis_-_Left_Caudate	aparc-DKTatlas_lh_area_rostralanteriorcingulate	cortical area	-0.063246	6.82755	6890
ASL_region_analysis_arrival_wm_-_wmmask_pure_cereb	aparc-DKTatlas_lh_area_superiorfrontal	cortical area	-0.0453157	3.76786	6876
ASL_region_analysis_arrival_gm_-_Right_Frontal_Lobe	aparc-DKTatlas_lh_area_superiortemporal	cortical area	-0.0459564	3.86321	6881
ASL_region_analysis_-_Left_Thalamus	aparc-DKTatlas_lh_area_transversetemporal	cortical area	0.0747781	9.24992	6859
ASL_region_analysis_arrival_gm_-_Right_Occipital_Lobe	aparc-DKTatlas_rh_area_caudalanteriorcingulate	cortical area	0.0455151	3.78518	6852
ASL_region_analysis_arrival_gm_-_RICA	aparc-DKTatlas_rh_area_caudalmiddlefrontal	cortical area	-0.045504	3.79457	6875
ASL_region_analysis_-_Left_Caudate	aparc-DKTatlas_rh_area_cuneus	cortical area	0.0461904	3.89501	6876
ASL_region_analysis_-_Right_Caudate	aparc-DKTatlas_rh_area_fusiform	cortical area	0.0572072	5.69128	6885
ASL_region_analysis_-_Right_Caudate	aparc-DKTatlas_rh_area_lingual	cortical area	0.05408	5.14499	6882
ASL_region_analysis_-_Right_Caudate	aparc-DKTatlas_rh_area_pericalcarine	cortical area	0.0508883	4.61537	6876
ASL_region_analysis_-_Left_Thalamus	aparc-DKTatlas_rh_area_postcentral	cortical area	0.0517196	4.74883	6875
ASL_region_analysis_-_Right_Caudate	aparc-DKTatlas_rh_area_posteriorcingulate	cortical area	0.0950921	14.5343	6863
ASL_region_analysis_-_Right_Thalamus	aparc-DKTatlas_rh_area_precentral	cortical area	0.0506445	4.58053	6883
ASL_region_analysis_-_Right_Caudate	aparc-DKTatlas_rh_area_precuneus	cortical area	0.0521847	4.82657	6878
ASL_region_analysis_arrival_gm_-_Right_Parietal_Lobe	aparc-DKTatlas_rh_area_rostralanteriorcingulate	cortical area	0.0536335	5.07617	6892
ASL_region_analysis_arrival_wm_-_Left_Cerebral_White_Matter_80%	aparc-DKTatlas_rh_area_rostralmiddlefrontal	cortical area	-0.0467803	3.97796	6868
ASL_region_analysis_arrival_wm_-_wmmask_pure_cereb	aparc-DKTatlas_rh_area_superiorfrontal	cortical area	-0.0567396	5.60079	6875
ASL_region_analysis_-_Right_Thalamus	aparc-DKTatlas_rh_area_transversetemporal	cortical area	0.0642314	6.9984	6864
ASL_region_analysis_-_Right_Caudate	aparc-a2009s_lh_area_G+S-frontomargin	cortical area	0.0418959	3.29697	6889
ASL_region_analysis_-_Right_Caudate	aparc-a2009s_lh_area_G+S-paracentral	cortical area	-0.0443788	3.63273	6873
ASL_region_analysis_-_Right_Thalamus	aparc-a2009s_lh_area_G+S-subcentral	cortical area	0.0544152	5.19725	6875
ASL_region_analysis_wm_-_Left_Cerebral_White_Matter_80%	aparc-a2009s_lh_area_G+S-cingul-Ant	cortical area	-0.0455693	3.80019	6867
ASL_region_analysis_arrival_gm_-_Right_Frontal_Lobe	aparc-a2009s_lh_area_G+S-cingul-Mid-Post	cortical area	-0.0482077	4.18964	6863
ASL_region_analysis_-_Left_Caudate	aparc-a2009s_lh_area_G-cingul-Post-dorsal	cortical area	0.0455334	3.79691	6871
ASL_region_analysis_-_Right_Caudate	aparc-a2009s_lh_area_G-cuneus	cortical area	0.0462244	3.89654	6869
ASL_region_analysis_-_Left_Thalamus	aparc-a2009s_lh_area_G-Ins-lg+S-cent-ins	cortical area	0.0568679	5.63011	6884
ASL_region_analysis_-_Right_Thalamus	aparc-a2009s_lh_area_G-insular-short	cortical area	0.0630547	6.77663	6875
ASL_region_analysis_-_Right_Caudate	aparc-a2009s_lh_area_G-oc-temp-lat-fusifor	cortical area	0.0414902	3.23455	6869
ASL_region_analysis_-_Left_Caudate	aparc-a2009s_lh_area_G-oc-temp-med-Lingual	cortical area	0.0483338	4.21958	6883
ASL_region_analysis_arrival_-_Right_Caudate	aparc-a2009s_lh_area_G-oc-temp-med-Parahip	cortical area	-0.041645	3.25964	6880
ASL_region_analysis_-_Right_Caudate	aparc-a2009s_lh_area_G-pariet-inf-Angular	cortical area	0.0490145	4.31716	6870
ASL_region_analysis_gm_-_Left_Frontal_Lobe	aparc-a2009s_lh_area_G-precentral	cortical area	0.0452897	3.72191	6787
ASL_region_analysis_gm_-_Right_Frontal_Lobe	aparc-a2009s_lh_area_G-precuneus	cortical area	0.055519	5.35615	6831
ASL_region_analysis_arrival_gm_-_LICA	aparc-a2009s_lh_area_G-subcallosal	cortical area	0.0627455	6.73673	6898
ASL_region_analysis_gm_-_VBA	aparc-a2009s_lh_area_G-temp-sup-G-T-transv	cortical area	0.074745	9.25355	6868
ASL_region_analysis_arrival_gm_-_Right_Frontal_Lobe	aparc-a2009s_lh_area_G-temp-sup-Lateral	cortical area	-0.0540107	5.11136	6849
ASL_region_analysis_arrival_gm_-_Right_Frontal_Lobe	aparc-a2009s_lh_area_G-temp-sup-Plan-tempo	cortical area	-0.0422006	3.31489	6833
ASL_region_analysis_-_Left_Caudate	aparc-a2009s_lh_area_S-calcarine	cortical area	0.0578066	5.78751	6870
ASL_region_analysis_arrival_gm_-_LICA	aparc-a2009s_lh_area_S-central	cortical area	-0.073602	9.01715	6888
ASL_region_analysis_arrival_gm_-_Left_Parietal_Lobe	aparc-a2009s_lh_area_S-circular-insula-inf	cortical area	0.0572876	5.70788	6888
ASL_region_analysis_arrival_gm_-_Left_Parietal_Lobe	aparc-a2009s_lh_area_S-circular-insula-sup	cortical area	0.0532011	5.0062	6896
ASL_region_analysis_-_Right_Caudate	aparc-a2009s_lh_area_S-collat-transv-ant	cortical area	0.0729032	8.8581	6887
ASL_region_analysis_arrival_gm_-_RICA	aparc-a2009s_lh_area_S-front-sup	cortical area	-0.0432633	3.47503	6869
ASL_region_analysis_-_Left_Caudate	aparc-a2009s_lh_area_S-intrapariet+P-trans	cortical area	0.0433982	3.49283	6867
ASL_region_analysis_wm_-_Left_Cerebral_White_Matter_80%	aparc-a2009s_lh_area_S-oc-temp-lat	cortical area	-0.0446084	3.66296	6868
ASL_region_analysis_-_Right_Caudate	aparc-a2009s_lh_area_S-oc-temp-med+Lingual	cortical area	0.0415654	3.24578	6872
ASL_region_analysis_arrival_-_Right_Putamen	aparc-a2009s_lh_area_S-orbital-H-Shaped	cortical area	-0.042454	3.36962	6882
ASL_region_analysis_arrival_gm_-_LICA	aparc-a2009s_lh_area_S-pericallosal	cortical area	0.0643482	7.04302	6887
ASL_region_analysis_arrival_-_Left_Caudate	aparc-a2009s_rh_area_G+S-frontomargin	cortical area	-0.0475735	4.11145	6897
ASL_region_analysis_-_Right_Caudate	aparc-a2009s_rh_area_G+S-cingul-Mid-Ant	cortical area	0.055412	5.36141	6865
ASL_region_analysis_-_Right_Caudate	aparc-a2009s_rh_area_G+S-cingul-Mid-Post	cortical area	0.0659934	7.35281	6864
ASL_region_analysis_-_Left_Caudate	aparc-a2009s_rh_area_G-cuneus	cortical area	0.0458309	3.84152	6874
ASL_region_analysis_arrival_wm_-_wmmask_pure_cereb	aparc-a2009s_rh_area_G-front-inf-Opercular	cortical area	-0.0519716	4.75843	6824
ASL_region_analysis_arrival_wm_-_wmmask_pure_cereb	aparc-a2009s_rh_area_G-front-sup	cortical area	-0.044691	3.67931	6878
ASL_region_analysis_-_Left_Caudate	aparc-a2009s_rh_area_G-orbital	cortical area	0.0434174	3.5003	6878
ASL_region_analysis_-_Left_Thalamus	aparc-a2009s_rh_area_G-postcentral	cortical area	0.042661	3.38811	6859
ASL_region_analysis_arrival_gm_-_Right_Parietal_Lobe	aparc-a2009s_rh_area_G-subcallosal	cortical area	0.0627877	6.71833	6868
ASL_region_analysis_-_Right_Caudate	aparc-a2009s_rh_area_G-temp-sup-G-T-transv	cortical area	0.0772323	9.78613	6832
ASL_region_analysis_arrival_wm_-_Left_Cerebral_White_Matter_80%	aparc-a2009s_rh_area_G-temp-sup-Plan-tempo	cortical area	-0.0460592	3.86356	6851
ASL_region_analysis_arrival_gm_-_Right_Parietal_Lobe	aparc-a2009s_rh_area_Lat-Fis-post	cortical area	0.0670561	7.59418	6887
ASL_region_analysis_-_Right_Caudate	aparc-a2009s_rh_area_S-calcarine	cortical area	0.0689139	7.96671	6870
ASL_region_analysis_-_Left_Thalamus	aparc-a2009s_rh_area_S-central	cortical area	0.0707097	8.36314	6879
ASL_region_analysis_arrival_gm_-_Left_Frontal_Lobe	aparc-a2009s_rh_area_S-cingul-Marginalis	cortical area	-0.0469588	4.00698	6873
ASL_region_analysis_arrival_gm_-_Right_Parietal_Lobe	aparc-a2009s_rh_area_S-circular-insula-inf	cortical area	0.0727977	8.84387	6895
ASL_region_analysis_arrival_gm_-_Left_Parietal_Lobe	aparc-a2009s_rh_area_S-circular-insula-sup	cortical area	0.0530541	4.97909	6892
ASL_region_analysis_-_Right_Caudate	aparc-a2009s_rh_area_S-collat-transv-ant	cortical area	0.06062	6.3236	6892
ASL_region_analysis_arrival_wm_-_wmmask_pure_cereb	aparc-a2009s_rh_area_S-front-inf	cortical area	-0.0463957	3.91524	6856
ASL_region_analysis_arrival_wm_-_wmmask_pure_cereb	aparc-a2009s_rh_area_S-front-sup	cortical area	-0.0436396	3.52457	6863
ASL_region_analysis_arrival_gm_-_Right_Occipital_Lobe	aparc-a2009s_rh_area_S-orbital-med-olfact	cortical area	0.0509419	4.63048	6887
ASL_region_analysis_arrival_gm_-_Right_Parietal_Lobe	aparc-a2009s_rh_area_S-pericallosal	cortical area	0.0602895	6.24744	6875
ASL_region_analysis_-_Right_Caudate	aseg_global_intensity_3rd-Ventricle	regional and tissue intensity	0.243979	92.1304	6810
ASL_region_analysis_-_Right_Caudate	aseg_global_intensity_4th-Ventricle	regional and tissue intensity	0.116451	21.2129	6791
ASL_region_analysis_-_Left_Caudate	aseg_global_intensity_Brain-Stem	regional and tissue intensity	0.0627134	6.69327	6856
ASL_region_analysis_-_Right_Caudate	aseg_global_intensity_CSF	regional and tissue intensity	0.123328	23.6668	6780
ASL_region_analysis_-_Right_Caudate	aseg_global_intensity_WM-hypointensities	regional and tissue intensity	0.100326	15.6653	6670
ASL_region_analysis_arrival_gm_-_RICA	aseg_global_intensity_Optic-Chiasm	regional and tissue intensity	0.118908	22.3393	6872
ASL_region_analysis_-_Right_Caudate	aseg_global_intensity_CC-Posterior	regional and tissue intensity	0.231148	81.18	6695
ASL_region_analysis_-_Right_Caudate	aseg_global_intensity_CC-Mid-Posterior	regional and tissue intensity	0.20344	64.0143	6832
ASL_region_analysis_-_Right_Caudate	aseg_global_intensity_CC-Central	regional and tissue intensity	0.13914	29.8101	6751
ASL_region_analysis_-_Left_Caudate	aseg_global_intensity_CC-Mid-Anterior	regional and tissue intensity	0.0632728	6.76617	6816
ASL_region_analysis_-_Right_Caudate	aseg_global_intensity_CC-Anterior	regional and tissue intensity	0.286044	127.389	6795
ASL_region_analysis_-_Right_Caudate	aseg_lh_intensity_Lateral-Ventricle	regional and tissue intensity	0.286058	126.956	6771
ASL_region_analysis_-_Right_Caudate	aseg_lh_intensity_Inf-Lat-Vent	regional and tissue intensity	0.221407	76.4227	6879
ASL_region_analysis_-_Right_Putamen	aseg_lh_intensity_Cerebellum-White-Matter	regional and tissue intensity	-0.0486812	4.21085	6769
ASL_region_analysis_-_Left_Putamen	aseg_lh_intensity_Cerebellum-Cortex	regional and tissue intensity	-0.0839529	11.3205	6757
ASL_region_analysis_arrival_wm_-_Left_Cerebral_White_Matter_80%	aseg_lh_intensity_Thalamus-Proper	regional and tissue intensity	-0.0419059	3.2545	6782
ASL_region_analysis_-_Left_Putamen	aseg_lh_intensity_Caudate	regional and tissue intensity	-0.106705	17.826	6750
ASL_region_analysis_-_Left_Putamen	aseg_lh_intensity_Putamen	regional and tissue intensity	-0.140398	30.2308	6726
ASL_region_analysis_-_Right_Thalamus	aseg_lh_intensity_Pallidum	regional and tissue intensity	-0.0606384	6.23914	6786
ASL_region_analysis_-_Right_Caudate	aseg_lh_intensity_Hippocampus	regional and tissue intensity	0.0839048	11.4007	6816
ASL_region_analysis_gm_-_VBA	aseg_lh_intensity_Amygdala	regional and tissue intensity	-0.066872	7.54298	6874
ASL_region_analysis_gm_-_Right_Occipital_Lobe	aseg_lh_intensity_Accumbens-area	regional and tissue intensity	-0.10556	17.7963	6886
ASL_region_analysis_-_Left_Thalamus	aseg_lh_intensity_VentralDC	regional and tissue intensity	-0.0464397	3.91375	6840
ASL_region_analysis_arrival_wm_-_90%_WM	aseg_lh_intensity_vessel	regional and tissue intensity	-0.0679759	7.4288	6542
ASL_region_analysis_-_Right_Caudate	aseg_lh_intensity_choroid-plexus	regional and tissue intensity	0.21721	73.2842	6856
ASL_region_analysis_-_Right_Caudate	aseg_rh_intensity_Lateral-Ventricle	regional and tissue intensity	0.343227	185.731	6769
ASL_region_analysis_-_Right_Caudate	aseg_rh_intensity_Inf-Lat-Vent	regional and tissue intensity	0.141987	31.541	6869
ASL_region_analysis_arrival_gm_-_Left_Parietal_Lobe	aseg_rh_intensity_Cerebellum-White-Matter	regional and tissue intensity	-0.0506148	4.55235	6843
ASL_region_analysis_-_Left_Putamen	aseg_rh_intensity_Cerebellum-Cortex	regional and tissue intensity	-0.076988	9.61097	6743
ASL_region_analysis_arrival_wm_-_Left_Cerebral_White_Matter_80%	aseg_rh_intensity_Thalamus-Proper	regional and tissue intensity	-0.0424869	3.36991	6872
ASL_region_analysis_-_Left_Putamen	aseg_rh_intensity_Caudate	regional and tissue intensity	-0.128354	25.4009	6732
ASL_region_analysis_-_Left_Putamen	aseg_rh_intensity_Putamen	regional and tissue intensity	-0.154575	36.5614	6735
ASL_region_analysis_-_Right_Thalamus	aseg_rh_intensity_Pallidum	regional and tissue intensity	-0.0814948	10.7518	6787
ASL_region_analysis_-_Right_Caudate	aseg_rh_intensity_Hippocampus	regional and tissue intensity	0.0996367	15.795	6822
ASL_region_analysis_arrival_gm_-_LICA	aseg_rh_intensity_Amygdala	regional and tissue intensity	0.0697068	8.14592	6879
ASL_region_analysis_-_Left_Caudate	aseg_rh_intensity_Accumbens-area	regional and tissue intensity	-0.124857	24.5941	6883
ASL_region_analysis_-_Right_Thalamus	aseg_rh_intensity_VentralDC	regional and tissue intensity	-0.0439931	3.58289	6883
ASL_region_analysis_arrival_gm_-_Right_Cerebellum	aseg_rh_intensity_vessel	regional and tissue intensity	-0.0436396	3.3896	6558
ASL_region_analysis_-_Right_Caudate	aseg_rh_intensity_choroid-plexus	regional and tissue intensity	0.246218	94.7043	6872
ASL_region_analysis_arrival_gm_-_Left_Temporal_Lobe	wg_lh_intensity-contrast_unknown	cortical grey-white contrast	-0.0488088	4.19957	6713
ASL_region_analysis_wm_-_Left_Cerebral_White_Matter_80%	wg_lh_intensity-contrast_bankssts	cortical grey-white contrast	0.047229	4.0442	6867
ASL_region_analysis_-_Left_Putamen	wg_lh_intensity-contrast_caudalmiddlefrontal	cortical grey-white contrast	0.0590925	5.93769	6764
ASL_region_analysis_-_Right_Caudate	wg_lh_intensity-contrast_cuneus	cortical grey-white contrast	-0.0524533	4.87194	6880
ASL_region_analysis_gm_-_Right_Temporal_Lobe	wg_lh_intensity-contrast_entorhinal	cortical grey-white contrast	0.0722148	8.62013	6815
ASL_region_analysis_-_Left_Putamen	wg_lh_intensity-contrast_fusiform	cortical grey-white contrast	0.055899	5.36441	6750
ASL_region_analysis_-_Left_Putamen	wg_lh_intensity-contrast_inferiorparietal	cortical grey-white contrast	0.0651782	7.07794	6749
ASL_region_analysis_-_Left_Putamen	wg_lh_intensity-contrast_inferiortemporal	cortical grey-white contrast	0.0597243	6.04616	6756
ASL_region_analysis_-_Right_Caudate	wg_lh_intensity-contrast_isthmuscingulate	cortical grey-white contrast	-0.0575194	5.74568	6883
ASL_region_analysis_arrival_-_Right_Thalamus	wg_lh_intensity-contrast_lateraloccipital	cortical grey-white contrast	0.045432	3.78942	6886
ASL_region_analysis_-_Right_Putamen	wg_lh_intensity-contrast_lateralorbitofrontal	cortical grey-white contrast	0.0664431	7.36348	6782
ASL_region_analysis_-_Right_Thalamus	wg_lh_intensity-contrast_lingual	cortical grey-white contrast	-0.0514793	4.71351	6881
ASL_region_analysis_arrival_wm_-_Left_Cerebral_White_Matter_80%	wg_lh_intensity-contrast_medialorbitofrontal	cortical grey-white contrast	-0.0430124	3.44648	6883
ASL_region_analysis_gm_-_Right_Temporal_Lobe	wg_lh_intensity-contrast_middletemporal	cortical grey-white contrast	0.0453745	3.74493	6810
ASL_region_analysis_-_Right_Putamen	wg_lh_intensity-contrast_paracentral	cortical grey-white contrast	0.046549	3.90331	6787
ASL_region_analysis_-_Left_Putamen	wg_lh_intensity-contrast_parsopercularis	cortical grey-white contrast	0.0647501	6.99719	6753
ASL_region_analysis_gm_-_Right_Temporal_Lobe	wg_lh_intensity-contrast_parsorbitalis	cortical grey-white contrast	0.0637743	6.87318	6826
ASL_region_analysis_-_Left_Putamen	wg_lh_intensity-contrast_parstriangularis	cortical grey-white contrast	0.0739451	8.9389	6760
ASL_region_analysis_-_Left_Caudate	wg_lh_intensity-contrast_pericalcarine	cortical grey-white contrast	-0.0544787	5.21075	6879
ASL_region_analysis_-_Right_Caudate	wg_lh_intensity-contrast_postcentral	cortical grey-white contrast	-0.0522764	4.84097	6877
ASL_region_analysis_-_Left_Putamen	wg_lh_intensity-contrast_posteriorcingulate	cortical grey-white contrast	0.0656506	7.18249	6760
ASL_region_analysis_-_Left_Putamen	wg_lh_intensity-contrast_precentral	cortical grey-white contrast	0.047335	4.00641	6763
ASL_region_analysis_-_Left_Putamen	wg_lh_intensity-contrast_precuneus	cortical grey-white contrast	0.0700415	8.07864	6752
ASL_region_analysis_gm_-_LICA	wg_lh_intensity-contrast_rostralanteriorcingulate	cortical grey-white contrast	0.084138	11.4618	6817
ASL_region_analysis_-_Left_Putamen	wg_lh_intensity-contrast_rostralmiddlefrontal	cortical grey-white contrast	0.0650549	7.05355	6749
ASL_region_analysis_gm_-_LICA	wg_lh_intensity-contrast_superiorfrontal	cortical grey-white contrast	0.0775629	9.8334	6809
ASL_region_analysis_-_Left_Putamen	wg_lh_intensity-contrast_superiorparietal	cortical grey-white contrast	0.0605174	6.18277	6745
ASL_region_analysis_wm_-_Right_Cerebral_White_Matter_80%	wg_lh_intensity-contrast_superiortemporal	cortical grey-white contrast	0.0476796	4.10083	6846
ASL_region_analysis_-_Left_Putamen	wg_lh_intensity-contrast_supramarginal	cortical grey-white contrast	0.0618491	6.43108	6745
ASL_region_analysis_gm_-_Left_Parietal_Lobe	wg_lh_intensity-contrast_frontalpole	cortical grey-white contrast	0.0630291	6.74034	6840
ASL_region_analysis_gm_-_Right_Temporal_Lobe	wg_lh_intensity-contrast_temporalpole	cortical grey-white contrast	0.0459024	3.82519	6819
ASL_region_analysis_-_Left_Putamen	wg_lh_intensity-contrast_transversetemporal	cortical grey-white contrast	0.0453936	3.72527	6763
ASL_region_analysis_-_Right_Caudate	wg_lh_intensity-contrast_insula	cortical grey-white contrast	-0.0499926	4.47485	6879
ASL_region_analysis_-_Left_Putamen	wg_rh_intensity-contrast_bankssts	cortical grey-white contrast	0.0731204	8.75532	6760
ASL_region_analysis_-_Right_Caudate	wg_rh_intensity-contrast_caudalanteriorcingulate	cortical grey-white contrast	-0.0730004	8.88235	6889
ASL_region_analysis_-_Left_Putamen	wg_rh_intensity-contrast_caudalmiddlefrontal	cortical grey-white contrast	0.0455798	3.74649	6752
ASL_region_analysis_-_Right_Caudate	wg_rh_intensity-contrast_cuneus	cortical grey-white contrast	-0.0647567	7.1163	6878
ASL_region_analysis_gm_-_Left_Parietal_Lobe	wg_rh_intensity-contrast_entorhinal	cortical grey-white contrast	0.0694404	8.03043	6825
ASL_region_analysis_-_Left_Putamen	wg_rh_intensity-contrast_fusiform	cortical grey-white contrast	0.0700985	8.08084	6743
ASL_region_analysis_-_Left_Putamen	wg_rh_intensity-contrast_inferiorparietal	cortical grey-white contrast	0.0789515	10.071	6742
ASL_region_analysis_gm_-_Left_Parietal_Lobe	wg_rh_intensity-contrast_inferiortemporal	cortical grey-white contrast	0.0668253	7.49527	6836
ASL_region_analysis_-_Right_Caudate	wg_rh_intensity-contrast_isthmuscingulate	cortical grey-white contrast	-0.0673152	7.63686	6876
ASL_region_analysis_-_Left_Putamen	wg_rh_intensity-contrast_lateraloccipital	cortical grey-white contrast	0.0463368	3.85509	6752
ASL_region_analysis_gm_-_LICA	wg_rh_intensity-contrast_lateralorbitofrontal	cortical grey-white contrast	0.044892	3.67814	6814
ASL_region_analysis_-_Right_Caudate	wg_rh_intensity-contrast_lingual	cortical grey-white contrast	-0.0650874	7.18277	6878
ASL_region_analysis_gm_-_Left_Parietal_Lobe	wg_rh_intensity-contrast_medialorbitofrontal	cortical grey-white contrast	0.0561837	5.4864	6852
ASL_region_analysis_-_Left_Putamen	wg_rh_intensity-contrast_middletemporal	cortical grey-white contrast	0.0708042	8.23122	6743
ASL_region_analysis_-_Left_Putamen	wg_rh_intensity-contrast_parahippocampal	cortical grey-white contrast	0.0594191	5.98658	6751
ASL_region_analysis_-_Right_Caudate	wg_rh_intensity-contrast_paracentral	cortical grey-white contrast	-0.0457833	3.83943	6884
ASL_region_analysis_-_Left_Putamen	wg_rh_intensity-contrast_parsopercularis	cortical grey-white contrast	0.0744963	9.05405	6753
ASL_region_analysis_gm_-_LICA	wg_rh_intensity-contrast_parsorbitalis	cortical grey-white contrast	0.0595697	6.05243	6799
ASL_region_analysis_-_Left_Putamen	wg_rh_intensity-contrast_parstriangularis	cortical grey-white contrast	0.0728648	8.68932	6752
ASL_region_analysis_arrival_gm_-_Right_Temporal_Lobe	wg_rh_intensity-contrast_pericalcarine	cortical grey-white contrast	0.0721665	8.67699	6873
ASL_region_analysis_-_Left_Putamen	wg_rh_intensity-contrast_postcentral	cortical grey-white contrast	0.0470807	3.9644	6754
ASL_region_analysis_-_Left_Putamen	wg_rh_intensity-contrast_posteriorcingulate	cortical grey-white contrast	0.059848	6.06956	6757
ASL_region_analysis_-_Left_Putamen	wg_rh_intensity-contrast_precentral	cortical grey-white contrast	0.0513123	4.61613	6764
ASL_region_analysis_-_Left_Putamen	wg_rh_intensity-contrast_precuneus	cortical grey-white contrast	0.0635425	6.75875	6750
ASL_region_analysis_-_Left_Putamen	wg_rh_intensity-contrast_rostralanteriorcingulate	cortical grey-white contrast	0.0470741	3.95985	6747
ASL_region_analysis_-_Left_Putamen	wg_rh_intensity-contrast_rostralmiddlefrontal	cortical grey-white contrast	0.0600067	6.09377	6751
ASL_region_analysis_-_Left_Putamen	wg_rh_intensity-contrast_superiorfrontal	cortical grey-white contrast	0.0733877	8.81221	6758
ASL_region_analysis_-_Left_Putamen	wg_rh_intensity-contrast_superiorparietal	cortical grey-white contrast	0.0543131	5.09534	6749
ASL_region_analysis_-_Left_Putamen	wg_rh_intensity-contrast_superiortemporal	cortical grey-white contrast	0.0658508	7.21962	6757
ASL_region_analysis_-_Left_Putamen	wg_rh_intensity-contrast_supramarginal	cortical grey-white contrast	0.0749459	9.14931	6748
ASL_region_analysis_gm_-_Left_Parietal_Lobe	wg_rh_intensity-contrast_frontalpole	cortical grey-white contrast	0.059511	6.06889	6833
ASL_region_analysis_-_Left_Putamen	wg_rh_intensity-contrast_transversetemporal	cortical grey-white contrast	0.0417449	3.22422	6760
ASL_region_analysis_-_Right_Caudate	wg_rh_intensity-contrast_insula	cortical grey-white contrast	-0.0447734	3.69524	6887
ASL_region_analysis_arrival_gm_-_Right_Parietal_Lobe	IDP_T2_FLAIR_BIANCA_WMH_volume	white matter hyperintensity volumes	0.0908507	12.3922	6351
ASL_region_analysis_arrival_gm_-_Left_Parietal_Lobe	IDP_T2_FLAIR_BIANCA_periventWMH_volume	white matter hyperintensity volumes	0.106158	16.8534	6430
ASL_region_analysis_-_Right_Caudate	IDP_T2_FLAIR_BIANCA_deepWMH_volume	white matter hyperintensity volumes	0.0487073	3.85436	6109
ASL_region_analysis_-_Right_Putamen	IDP_SWI_T2star_left_thalamus	regional T2*	0.0719931	8.71031	6935
ASL_region_analysis_-_Right_Putamen	IDP_SWI_T2star_right_thalamus	regional T2*	0.0644655	7.12901	6954
ASL_region_analysis_-_Right_Putamen	IDP_SWI_T2star_left_caudate	regional T2*	0.17499	48.349	6974
ASL_region_analysis_-_Left_Putamen	IDP_SWI_T2star_right_caudate	regional T2*	0.172511	46.8066	6945
ASL_region_analysis_-_Right_Putamen	IDP_SWI_T2star_left_putamen	regional T2*	0.19198	58.3215	6994
ASL_region_analysis_-_Right_Putamen	IDP_SWI_T2star_right_putamen	regional T2*	0.180257	51.438	6995
ASL_region_analysis_-_Right_Putamen	IDP_SWI_T2star_left_pallidum	regional T2*	0.0999619	16.2009	6961
ASL_region_analysis_-_Right_Putamen	IDP_SWI_T2star_right_pallidum	regional T2*	0.0887964	12.9252	6954
ASL_region_analysis_arrival_gm_-_Right_Frontal_Lobe	IDP_SWI_T2star_right_hippocampus	regional T2*	-0.0571204	5.73932	6971
ASL_region_analysis_arrival_gm_-_LICA	IDP_SWI_T2star_left_amygdala	regional T2*	-0.0985766	15.9989	7065
ASL_region_analysis_arrival_gm_-_gmmask_pure_cort	IDP_SWI_T2star_right_amygdala	regional T2*	-0.0944213	14.7332	7062
ASL_region_analysis_arrival_gm_-_RICA	IDP_SWI_T2star_left_accumbens	regional T2*	0.0612606	6.53222	6995
ASL_region_analysis_arrival_-_Left_Caudate	IDP_SWI_T2star_right_accumbens	regional T2*	0.0536902	5.1231	6949
ASL_region_analysis_-_Right_Putamen	T2star_median_SN_L	regional T2*	0.0791804	10.4117	6947
ASL_region_analysis_arrival_-_Right_Putamen	T2star_median_SN_R	regional T2*	-0.0671208	7.77626	7054
ASL_region_analysis_-_Right_Putamen	QSM_median_Thalamus_L	regional QSM	-0.0823171	11.2571	6987
ASL_region_analysis_-_Left_Putamen	QSM_median_Thalamus_R	regional QSM	-0.0767478	9.8337	6955
ASL_region_analysis_-_Right_Putamen	QSM_median_Caudate_L	regional QSM	-0.161583	41.2372	6966
ASL_region_analysis_-_Left_Putamen	QSM_median_Caudate_R	regional QSM	-0.16108	40.7659	6928
ASL_region_analysis_-_Left_Putamen	QSM_median_Putamen_L	regional QSM	-0.196211	60.306	6922
ASL_region_analysis_-_Right_Putamen	QSM_median_Putamen_R	regional QSM	-0.196553	60.8513	6961
ASL_region_analysis_-_Left_Caudate	QSM_median_Pallidum_L	regional QSM	-0.0997393	16.3478	7059
ASL_region_analysis_-_Right_Caudate	QSM_median_Pallidum_R	regional QSM	-0.101295	16.8522	7065
ASL_region_analysis_-_Left_Putamen	QSM_median_Hippocampus_L	regional QSM	-0.12355	24.3531	6959
ASL_region_analysis_-_Right_Putamen	QSM_median_Hippocampus_R	regional QSM	-0.121326	23.6042	6988
ASL_region_analysis_-_Left_Caudate	QSM_median_Amygdala_L	regional QSM	-0.131273	27.8311	7072
ASL_region_analysis_-_Right_Caudate	QSM_median_Amygdala_R	regional QSM	-0.10897	19.4227	7079
ASL_region_analysis_-_Left_Caudate	QSM_median_Accumbens_L	regional QSM	0.063936	7.10526	7044
ASL_region_analysis_-_Right_Caudate	QSM_median_Accumbens_R	regional QSM	0.105093	18.0926	7069
ASL_region_analysis_-_Right_Putamen	QSM_median_SN_L	regional QSM	-0.117148	22.0287	6979
ASL_region_analysis_-_Right_Putamen	QSM_median_SN_R	regional QSM	-0.107736	18.7479	6980
ASL_region_analysis_-_Right_Putamen	IDP_dMRI_TBSS_FA_Middle_cerebellar_peduncle	WM tract FA	-0.056337	5.6319	7017
ASL_region_analysis_-_Right_Caudate	IDP_dMRI_TBSS_FA_Pontine_crossing_tract	WM tract FA	0.0645982	7.317	7126
ASL_region_analysis_-_Right_Caudate	IDP_dMRI_TBSS_FA_Genu_of_corpus_callosum	WM tract FA	0.128395	26.6401	7068
ASL_region_analysis_-_Right_Caudate	IDP_dMRI_TBSS_FA_Body_of_corpus_callosum	WM tract FA	0.148161	35.2725	7072
ASL_region_analysis_-_Right_Caudate	IDP_dMRI_TBSS_FA_Splenium_of_corpus_callosum	WM tract FA	-0.0702278	8.48785	7087
ASL_region_analysis_-_Right_Caudate	IDP_dMRI_TBSS_FA_Fornix	WM tract FA	0.364165	221.522	7121
ASL_region_analysis_arrival_gm_-_Left_Occipital_Lobe	IDP_dMRI_TBSS_FA_Corticospinal_tract_R	WM tract FA	-0.0755493	9.77901	7135
ASL_region_analysis_arrival_gm_-_VBA	IDP_dMRI_TBSS_FA_Corticospinal_tract_L	WM tract FA	-0.0477048	4.2536	7131
ASL_region_analysis_arrival_gm_-_70%_GM	IDP_dMRI_TBSS_FA_Medial_lemniscus_R	WM tract FA	-0.0787475	10.5155	7099
ASL_region_analysis_arrival_gm_-_Right_Occipital_Lobe	IDP_dMRI_TBSS_FA_Medial_lemniscus_L	WM tract FA	-0.0956852	15.1937	7103
ASL_region_analysis_arrival_gm_-_Left_Parietal_Lobe	IDP_dMRI_TBSS_FA_Inferior_cerebellar_peduncle_R	WM tract FA	-0.106476	18.4945	7046
ASL_region_analysis_arrival_gm_-_Left_Parietal_Lobe	IDP_dMRI_TBSS_FA_Inferior_cerebellar_peduncle_L	WM tract FA	-0.111349	20.1486	7043
ASL_region_analysis_-_Right_Caudate	IDP_dMRI_TBSS_FA_Superior_cerebellar_peduncle_R	WM tract FA	0.0455367	3.91272	7112
ASL_region_analysis_arrival_gm_-_Left_Cerebellum	IDP_dMRI_TBSS_FA_Superior_cerebellar_peduncle_L	WM tract FA	0.0530253	5.11187	7107
ASL_region_analysis_arrival_gm_-_Left_Parietal_Lobe	IDP_dMRI_TBSS_FA_Cerebral_peduncle_R	WM tract FA	-0.103793	17.7946	7123
ASL_region_analysis_arrival_-_Left_Thalamus	IDP_dMRI_TBSS_FA_Cerebral_peduncle_L	WM tract FA	-0.106096	18.5297	7111
ASL_region_analysis_arrival_gm_-_Left_Parietal_Lobe	IDP_dMRI_TBSS_FA_Anterior_limb_of_internal_capsule_R	WM tract FA	-0.134763	29.4176	7103
ASL_region_analysis_arrival_gm_-_Left_Parietal_Lobe	IDP_dMRI_TBSS_FA_Anterior_limb_of_internal_capsule_L	WM tract FA	-0.12529	25.5399	7108
ASL_region_analysis_-_Right_Caudate	IDP_dMRI_TBSS_FA_Posterior_limb_of_internal_capsule_R	WM tract FA	-0.218878	77.2895	7124
ASL_region_analysis_-_Left_Caudate	IDP_dMRI_TBSS_FA_Posterior_limb_of_internal_capsule_L	WM tract FA	-0.207674	69.5038	7122
ASL_region_analysis_-_Right_Caudate	IDP_dMRI_TBSS_FA_Retrolenticular_part_of_internal_capsule_R	WM tract FA	-0.105291	18.283	7120
ASL_region_analysis_-_Left_Caudate	IDP_dMRI_TBSS_FA_Retrolenticular_part_of_internal_capsule_L	WM tract FA	-0.096525	15.4774	7117
ASL_region_analysis_-_Right_Caudate	IDP_dMRI_TBSS_FA_Anterior_corona_radiata_R	WM tract FA	0.188373	57.1126	7116
ASL_region_analysis_-_Right_Caudate	IDP_dMRI_TBSS_FA_Anterior_corona_radiata_L	WM tract FA	0.184125	54.5857	7118
ASL_region_analysis_-_Left_Caudate	IDP_dMRI_TBSS_FA_Superior_corona_radiata_R	WM tract FA	-0.0707185	8.6189	7106
ASL_region_analysis_arrival_gm_-_Left_Occipital_Lobe	IDP_dMRI_TBSS_FA_Superior_corona_radiata_L	WM tract FA	-0.0767298	10.0419	7117
ASL_region_analysis_-_Right_Caudate	IDP_dMRI_TBSS_FA_Posterior_corona_radiata_R	WM tract FA	-0.0930705	14.3604	7075
ASL_region_analysis_arrival_gm_-_Left_Parietal_Lobe	IDP_dMRI_TBSS_FA_Posterior_corona_radiata_L	WM tract FA	-0.0779495	10.3038	7089
ASL_region_analysis_gm_-_Left_Temporal_Lobe	IDP_dMRI_TBSS_FA_Posterior_thalamic_radiation_R	WM tract FA	0.0855911	12.1717	7023
ASL_region_analysis_gm_-_Left_Parietal_Lobe	IDP_dMRI_TBSS_FA_Posterior_thalamic_radiation_L	WM tract FA	0.0816961	11.1904	7049
ASL_region_analysis_gm_-_Right_Parietal_Lobe	IDP_dMRI_TBSS_FA_Sagittal_stratum_R	WM tract FA	0.0534553	5.15801	7064
ASL_region_analysis_gm_-_VBA	IDP_dMRI_TBSS_FA_Sagittal_stratum_L	WM tract FA	0.0538276	5.26171	7124
ASL_region_analysis_gm_-_Right_Parietal_Lobe	IDP_dMRI_TBSS_FA_External_capsule_R	WM tract FA	0.0824624	11.3897	7050
ASL_region_analysis_gm_-_Right_Parietal_Lobe	IDP_dMRI_TBSS_FA_External_capsule_L	WM tract FA	0.0806311	10.9158	7047
ASL_region_analysis_-_Left_Caudate	IDP_dMRI_TBSS_FA_Cingulum_cingulate_gyrus_R	WM tract FA	0.0960029	15.3429	7129
ASL_region_analysis_gm_-_Left_Parietal_Lobe	IDP_dMRI_TBSS_FA_Cingulum_cingulate_gyrus_L	WM tract FA	0.100166	16.5282	7080
ASL_region_analysis_arrival_gm_-_gmmask_pure_cort	IDP_dMRI_TBSS_FA_Cingulum_hippocampus_R	WM tract FA	0.0417675	3.37888	7133
ASL_region_analysis_-_Right_Caudate	IDP_dMRI_TBSS_FA_Fornix_cres+Stria_terminalis_R	WM tract FA	0.179447	51.878	7121
ASL_region_analysis_-_Left_Caudate	IDP_dMRI_TBSS_FA_Fornix_cres+Stria_terminalis_L	WM tract FA	0.163551	43.1593	7122
ASL_region_analysis_gm_-_Right_Parietal_Lobe	IDP_dMRI_TBSS_FA_Superior_longitudinal_fasciculus_R	WM tract FA	0.0696722	8.32533	7051
ASL_region_analysis_gm_-_Left_Parietal_Lobe	IDP_dMRI_TBSS_FA_Superior_longitudinal_fasciculus_L	WM tract FA	0.0714706	8.73543	7059
ASL_region_analysis_-_Right_Caudate	IDP_dMRI_TBSS_FA_Superior_fronto-occipital_fasciculus_R	WM tract FA	0.204251	67.0534	7104
ASL_region_analysis_-_Right_Caudate	IDP_dMRI_TBSS_FA_Superior_fronto-occipital_fasciculus_L	WM tract FA	0.210247	71.0408	7101
ASL_region_analysis_arrival_gm_-_Left_Parietal_Lobe	IDP_dMRI_TBSS_FA_Uncinate_fasciculus_R	WM tract FA	-0.0448766	3.82122	7126
ASL_region_analysis_gm_-_Right_Parietal_Lobe	IDP_dMRI_TBSS_FA_Uncinate_fasciculus_L	WM tract FA	0.0516721	4.8684	7084
ASL_region_analysis_gm_-_Left_Parietal_Lobe	IDP_dMRI_TBSS_FA_Tapetum_R	WM tract FA	0.0695988	8.35141	7090
ASL_region_analysis_-_Left_Caudate	IDP_dMRI_TBSS_FA_Tapetum_L	WM tract FA	0.0689091	8.22507	7114
ASL_region_analysis_-_Right_Caudate	IDP_dMRI_ProbtrackX_FA_ar_l	WM tract FA	-0.067253	7.87636	7125
ASL_region_analysis_-_Right_Caudate	IDP_dMRI_ProbtrackX_FA_ar_r	WM tract FA	-0.104095	17.875	7115
ASL_region_analysis_arrival_gm_-_Left_Parietal_Lobe	IDP_dMRI_ProbtrackX_FA_atr_l	WM tract FA	-0.0955254	15.1737	7117
ASL_region_analysis_arrival_gm_-_Left_Parietal_Lobe	IDP_dMRI_ProbtrackX_FA_atr_r	WM tract FA	-0.095983	15.3185	7120
ASL_region_analysis_gm_-_Right_Parietal_Lobe	IDP_dMRI_ProbtrackX_FA_cgc_l	WM tract FA	0.0810754	11.074	7078
ASL_region_analysis_-_Left_Caudate	IDP_dMRI_ProbtrackX_FA_cgc_r	WM tract FA	0.0609424	6.58714	7134
ASL_region_analysis_gm_-_Right_Temporal_Lobe	IDP_dMRI_ProbtrackX_FA_cgh_r	WM tract FA	0.0482225	4.27944	7027
ASL_region_analysis_-_Left_Caudate	IDP_dMRI_ProbtrackX_FA_cst_l	WM tract FA	-0.168909	45.9362	7111
ASL_region_analysis_-_Right_Caudate	IDP_dMRI_ProbtrackX_FA_cst_r	WM tract FA	-0.174345	48.8977	7108
ASL_region_analysis_gm_-_VBA	IDP_dMRI_ProbtrackX_FA_fma	WM tract FA	0.0568647	5.78549	7097
ASL_region_analysis_gm_-_Right_Parietal_Lobe	IDP_dMRI_ProbtrackX_FA_fmi	WM tract FA	0.096549	15.3899	7071
ASL_region_analysis_gm_-_Right_Parietal_Lobe	IDP_dMRI_ProbtrackX_FA_ifo_l	WM tract FA	0.0839178	11.803	7071
ASL_region_analysis_gm_-_Right_Parietal_Lobe	IDP_dMRI_ProbtrackX_FA_ifo_r	WM tract FA	0.0762969	9.86915	7065
ASL_region_analysis_gm_-_Right_Parietal_Lobe	IDP_dMRI_ProbtrackX_FA_ilf_l	WM tract FA	0.0902637	13.5288	7063
ASL_region_analysis_gm_-_Right_Parietal_Lobe	IDP_dMRI_ProbtrackX_FA_ilf_r	WM tract FA	0.097241	15.5818	7062
ASL_region_analysis_arrival_-_Left_Caudate	IDP_dMRI_ProbtrackX_FA_mcp	WM tract FA	0.055258	5.51217	7121
ASL_region_analysis_arrival_gm_-_Right_Occipital_Lobe	IDP_dMRI_ProbtrackX_FA_ml_l	WM tract FA	-0.0886748	13.19	7125
ASL_region_analysis_arrival_gm_-_Right_Occipital_Lobe	IDP_dMRI_ProbtrackX_FA_ml_r	WM tract FA	-0.0854327	12.2833	7118
ASL_region_analysis_arrival_gm_-_Left_Parietal_Lobe	IDP_dMRI_ProbtrackX_FA_ptr_l	WM tract FA	-0.0738672	9.34411	7107
ASL_region_analysis_gm_-_Left_Temporal_Lobe	IDP_dMRI_ProbtrackX_FA_ptr_r	WM tract FA	0.0658205	7.48583	7037
ASL_region_analysis_gm_-_Right_Parietal_Lobe	IDP_dMRI_ProbtrackX_FA_slf_l	WM tract FA	0.0873926	12.7015	7048
ASL_region_analysis_wm_-_Right_Cerebral_White_Matter_80%	IDP_dMRI_ProbtrackX_FA_slf_r	WM tract FA	0.0779197	10.2694	7069
ASL_region_analysis_-_Left_Caudate	IDP_dMRI_ProbtrackX_FA_str_l	WM tract FA	-0.193998	60.4822	7105
ASL_region_analysis_-_Right_Caudate	IDP_dMRI_ProbtrackX_FA_str_r	WM tract FA	-0.214402	73.8259	7094
ASL_region_analysis_gm_-_RICA	IDP_dMRI_ProbtrackX_FA_unc_l	WM tract FA	0.0759133	9.77571	7064
ASL_region_analysis_gm_-_RICA	IDP_dMRI_ProbtrackX_FA_unc_r	WM tract FA	0.0637007	7.07954	7068
ASL_region_analysis_gm_-_Left_Cerebellum	IDP_dMRI_TBSS_MO_Middle_cerebellar_peduncle	WM tract MO	-0.0412661	3.30611	7124
ASL_region_analysis_-_Right_Caudate	IDP_dMRI_TBSS_MO_Genu_of_corpus_callosum	WM tract MO	0.0933679	14.2816	6989
ASL_region_analysis_-_Right_Caudate	IDP_dMRI_TBSS_MO_Body_of_corpus_callosum	WM tract MO	0.341866	188.69	6936
ASL_region_analysis_-_Right_Caudate	IDP_dMRI_TBSS_MO_Splenium_of_corpus_callosum	WM tract MO	-0.167113	44.7505	7075
ASL_region_analysis_-_Right_Caudate	IDP_dMRI_TBSS_MO_Fornix	WM tract MO	0.228888	79.1348	6657
ASL_region_analysis_arrival_gm_-_Left_Occipital_Lobe	IDP_dMRI_TBSS_MO_Corticospinal_tract_R	WM tract MO	-0.0645788	7.31298	7126
ASL_region_analysis_arrival_-_Right_Thalamus	IDP_dMRI_TBSS_MO_Corticospinal_tract_L	WM tract MO	-0.0666257	7.72311	7106
ASL_region_analysis_-_Right_Caudate	IDP_dMRI_TBSS_MO_Medial_lemniscus_R	WM tract MO	0.0553626	5.5107	7092
ASL_region_analysis_-_Right_Caudate	IDP_dMRI_TBSS_MO_Medial_lemniscus_L	WM tract MO	0.0666335	7.70388	7085
ASL_region_analysis_-_Left_Thalamus	IDP_dMRI_TBSS_MO_Inferior_cerebellar_peduncle_R	WM tract MO	0.120066	23.326	7049
ASL_region_analysis_-_Right_Thalamus	IDP_dMRI_TBSS_MO_Inferior_cerebellar_peduncle_L	WM tract MO	0.0949214	14.7602	7001
ASL_region_analysis_arrival_gm_-_VBA	IDP_dMRI_TBSS_MO_Superior_cerebellar_peduncle_R	WM tract MO	0.0639136	7.14111	7088
ASL_region_analysis_arrival_gm_-_Left_Cerebellum	IDP_dMRI_TBSS_MO_Superior_cerebellar_peduncle_L	WM tract MO	0.0710423	8.65587	7074
ASL_region_analysis_arrival_gm_-_70%_GM	IDP_dMRI_TBSS_MO_Cerebral_peduncle_R	WM tract MO	-0.0667127	7.7107	7075
ASL_region_analysis_arrival_gm_-_Right_Parietal_Lobe	IDP_dMRI_TBSS_MO_Cerebral_peduncle_L	WM tract MO	-0.0624508	6.85048	7093
ASL_region_analysis_-_Right_Caudate	IDP_dMRI_TBSS_MO_Anterior_limb_of_internal_capsule_R	WM tract MO	-0.305871	153.015	7105
ASL_region_analysis_-_Right_Caudate	IDP_dMRI_TBSS_MO_Anterior_limb_of_internal_capsule_L	WM tract MO	-0.23664	90.3211	7108
ASL_region_analysis_-_Right_Caudate	IDP_dMRI_TBSS_MO_Posterior_limb_of_internal_capsule_R	WM tract MO	-0.24639	97.5515	7071
ASL_region_analysis_-_Left_Caudate	IDP_dMRI_TBSS_MO_Posterior_limb_of_internal_capsule_L	WM tract MO	-0.220234	77.8053	7082
ASL_region_analysis_-_Right_Caudate	IDP_dMRI_TBSS_MO_Retrolenticular_part_of_internal_capsule_R	WM tract MO	-0.15011	36.2606	7086
ASL_region_analysis_-_Left_Caudate	IDP_dMRI_TBSS_MO_Retrolenticular_part_of_internal_capsule_L	WM tract MO	-0.111145	20.2111	7092
ASL_region_analysis_-_Right_Caudate	IDP_dMRI_TBSS_MO_Anterior_corona_radiata_R	WM tract MO	0.188893	57.4677	7121
ASL_region_analysis_-_Right_Caudate	IDP_dMRI_TBSS_MO_Anterior_corona_radiata_L	WM tract MO	0.158928	40.8087	7127
ASL_region_analysis_-_Right_Caudate	IDP_dMRI_TBSS_MO_Superior_corona_radiata_R	WM tract MO	-0.194932	61.1845	7119
ASL_region_analysis_-_Left_Caudate	IDP_dMRI_TBSS_MO_Superior_corona_radiata_L	WM tract MO	-0.196683	62.3763	7129
ASL_region_analysis_-_Right_Caudate	IDP_dMRI_TBSS_MO_Posterior_corona_radiata_R	WM tract MO	-0.256427	106.519	7117
ASL_region_analysis_-_Right_Caudate	IDP_dMRI_TBSS_MO_Posterior_corona_radiata_L	WM tract MO	-0.193285	60.1955	7124
ASL_region_analysis_-_Right_Caudate	IDP_dMRI_TBSS_MO_Posterior_thalamic_radiation_R	WM tract MO	0.137593	30.2652	7014
ASL_region_analysis_-_Right_Caudate	IDP_dMRI_TBSS_MO_Posterior_thalamic_radiation_L	WM tract MO	0.0970238	15.1884	6905
ASL_region_analysis_-_Right_Caudate	IDP_dMRI_TBSS_MO_Sagittal_stratum_R	WM tract MO	-0.0484099	4.35163	7107
ASL_region_analysis_-_Right_Thalamus	IDP_dMRI_TBSS_MO_External_capsule_R	WM tract MO	0.100478	16.7474	7134
ASL_region_analysis_-_Right_Caudate	IDP_dMRI_TBSS_MO_External_capsule_L	WM tract MO	0.0862761	12.5228	7124
ASL_region_analysis_-_Right_Caudate	IDP_dMRI_TBSS_MO_Cingulum_cingulate_gyrus_R	WM tract MO	0.122069	24.2408	7096
ASL_region_analysis_-_Right_Caudate	IDP_dMRI_TBSS_MO_Cingulum_cingulate_gyrus_L	WM tract MO	0.120271	23.4765	7072
ASL_region_analysis_-_Right_Thalamus	IDP_dMRI_TBSS_MO_Cingulum_hippocampus_R	WM tract MO	-0.0561442	5.65308	7095
ASL_region_analysis_-_Left_Thalamus	IDP_dMRI_TBSS_MO_Cingulum_hippocampus_L	WM tract MO	-0.0635066	7.06382	7094
ASL_region_analysis_arrival_gm_-_Left_Occipital_Lobe	IDP_dMRI_TBSS_MO_Fornix_cres+Stria_terminalis_R	WM tract MO	0.10697	18.8014	7102
ASL_region_analysis_arrival_gm_-_Right_Occipital_Lobe	IDP_dMRI_TBSS_MO_Fornix_cres+Stria_terminalis_L	WM tract MO	0.0995592	16.4121	7114
ASL_region_analysis_-_Right_Caudate	IDP_dMRI_TBSS_MO_Superior_longitudinal_fasciculus_R	WM tract MO	-0.0920679	14.1584	7123
ASL_region_analysis_-_Right_Caudate	IDP_dMRI_TBSS_MO_Superior_longitudinal_fasciculus_L	WM tract MO	-0.0966705	15.5405	7126
ASL_region_analysis_-_Right_Caudate	IDP_dMRI_TBSS_MO_Superior_fronto-occipital_fasciculus_R	WM tract MO	0.106496	17.7189	6734
ASL_region_analysis_-_Right_Caudate	IDP_dMRI_TBSS_MO_Superior_fronto-occipital_fasciculus_L	WM tract MO	0.164213	40.4269	6606
ASL_region_analysis_arrival_gm_-_LICA	IDP_dMRI_TBSS_MO_Uncinate_fasciculus_R	WM tract MO	-0.106542	18.5318	7052
ASL_region_analysis_arrival_gm_-_Right_Parietal_Lobe	IDP_dMRI_TBSS_MO_Uncinate_fasciculus_L	WM tract MO	-0.137709	30.5291	7065
ASL_region_analysis_-_Right_Caudate	IDP_dMRI_TBSS_MO_Tapetum_R	WM tract MO	-0.0658513	7.39008	6932
ASL_region_analysis_-_Right_Caudate	IDP_dMRI_TBSS_MO_Tapetum_L	WM tract MO	-0.153021	36.9127	6942
ASL_region_analysis_-_Right_Caudate	IDP_dMRI_ProbtrackX_MO_ar_l	WM tract MO	-0.0752994	9.70754	7126
ASL_region_analysis_-_Right_Caudate	IDP_dMRI_ProbtrackX_MO_ar_r	WM tract MO	-0.0871719	12.7591	7118
ASL_region_analysis_-_Right_Caudate	IDP_dMRI_ProbtrackX_MO_atr_l	WM tract MO	0.112602	20.8369	7132
ASL_region_analysis_-_Right_Caudate	IDP_dMRI_ProbtrackX_MO_atr_r	WM tract MO	0.174796	49.2913	7129
ASL_region_analysis_-_Right_Caudate	IDP_dMRI_ProbtrackX_MO_cgc_l	WM tract MO	0.206095	68.1809	7094
ASL_region_analysis_-_Right_Caudate	IDP_dMRI_ProbtrackX_MO_cgc_r	WM tract MO	0.176819	50.3215	7113
ASL_region_analysis_-_Right_Thalamus	IDP_dMRI_ProbtrackX_MO_cgh_l	WM tract MO	-0.0676138	7.94802	7119
ASL_region_analysis_-_Right_Thalamus	IDP_dMRI_ProbtrackX_MO_cgh_r	WM tract MO	-0.0726873	9.08573	7121
ASL_region_analysis_-_Left_Caudate	IDP_dMRI_ProbtrackX_MO_cst_l	WM tract MO	-0.147712	35.323	7126
ASL_region_analysis_-_Right_Caudate	IDP_dMRI_ProbtrackX_MO_cst_r	WM tract MO	-0.159062	40.843	7121
ASL_region_analysis_arrival_gm_-_Right_Parietal_Lobe	IDP_dMRI_ProbtrackX_MO_fma	WM tract MO	-0.0599348	6.32868	7057
ASL_region_analysis_-_Right_Caudate	IDP_dMRI_ProbtrackX_MO_fmi	WM tract MO	0.201412	65.3846	7125
ASL_region_analysis_-_Right_Caudate	IDP_dMRI_ProbtrackX_MO_ifo_l	WM tract MO	0.0830257	11.6372	7116
ASL_region_analysis_-_Right_Caudate	IDP_dMRI_ProbtrackX_MO_ifo_r	WM tract MO	0.0909888	13.851	7126
ASL_region_analysis_-_Right_Caudate	IDP_dMRI_ProbtrackX_MO_mcp	WM tract MO	-0.045327	3.89045	7131
ASL_region_analysis_gm_-_Left_Cerebellum	IDP_dMRI_ProbtrackX_MO_ml_l	WM tract MO	-0.0732723	9.22774	7126
ASL_region_analysis_gm_-_Left_Cerebellum	IDP_dMRI_ProbtrackX_MO_ml_r	WM tract MO	-0.090014	13.5712	7126
ASL_region_analysis_-_Right_Caudate	IDP_dMRI_ProbtrackX_MO_ptr_l	WM tract MO	0.119594	23.3476	7112
ASL_region_analysis_-_Right_Caudate	IDP_dMRI_ProbtrackX_MO_ptr_r	WM tract MO	0.121768	24.1708	7110
ASL_region_analysis_-_Right_Caudate	IDP_dMRI_ProbtrackX_MO_slf_l	WM tract MO	-0.09636	15.4538	7130
ASL_region_analysis_-_Right_Caudate	IDP_dMRI_ProbtrackX_MO_slf_r	WM tract MO	-0.0873821	12.8358	7129
ASL_region_analysis_-_Right_Caudate	IDP_dMRI_ProbtrackX_MO_str_l	WM tract MO	-0.195267	61.5054	7132
ASL_region_analysis_-_Right_Caudate	IDP_dMRI_ProbtrackX_MO_str_r	WM tract MO	-0.222932	80.3096	7133
ASL_region_analysis_arrival_gm_-_Left_Parietal_Lobe	IDP_dMRI_ProbtrackX_MO_unc_l	WM tract MO	-0.108756	19.4487	7117
ASL_region_analysis_arrival_gm_-_Left_Parietal_Lobe	IDP_dMRI_ProbtrackX_MO_unc_r	WM tract MO	-0.0974852	15.7869	7124
ASL_region_analysis_-_Left_Putamen	IDP_dMRI_TBSS_MD_Middle_cerebellar_peduncle	WM tract diffusivity	0.0623831	6.72489	6965
ASL_region_analysis_-_Left_Caudate	IDP_dMRI_TBSS_MD_Pontine_crossing_tract	WM tract diffusivity	0.0537197	5.20683	7069
ASL_region_analysis_gm_-_Right_Parietal_Lobe	IDP_dMRI_TBSS_MD_Genu_of_corpus_callosum	WM tract diffusivity	-0.125389	25.2666	7018
ASL_region_analysis_gm_-_Right_Parietal_Lobe	IDP_dMRI_TBSS_MD_Body_of_corpus_callosum	WM tract diffusivity	-0.112857	20.6131	7020
ASL_region_analysis_gm_-_Left_Parietal_Lobe	IDP_dMRI_TBSS_MD_Splenium_of_corpus_callosum	WM tract diffusivity	-0.0604159	6.39955	7031
ASL_region_analysis_-_Right_Caudate	IDP_dMRI_TBSS_MD_Fornix	WM tract diffusivity	-0.352404	203.218	7005
ASL_region_analysis_arrival_-_Left_Caudate	IDP_dMRI_TBSS_MD_Corticospinal_tract_R	WM tract diffusivity	-0.0613872	6.62463	7075
ASL_region_analysis_arrival_-_Left_Putamen	IDP_dMRI_TBSS_MD_Corticospinal_tract_L	WM tract diffusivity	-0.0612016	6.55626	7037
ASL_region_analysis_arrival_-_Left_Caudate	IDP_dMRI_TBSS_MD_Medial_lemniscus_R	WM tract diffusivity	-0.0501055	4.55469	6987
ASL_region_analysis_gm_-_Right_Frontal_Lobe	IDP_dMRI_TBSS_MD_Inferior_cerebellar_peduncle_R	WM tract diffusivity	0.0540496	5.19165	6960
ASL_region_analysis_-_Right_Caudate	IDP_dMRI_TBSS_MD_Superior_cerebellar_peduncle_R	WM tract diffusivity	-0.0982587	15.9903	7107
ASL_region_analysis_-_Right_Caudate	IDP_dMRI_TBSS_MD_Superior_cerebellar_peduncle_L	WM tract diffusivity	-0.0838615	11.8475	7109
ASL_region_analysis_-_Right_Putamen	IDP_dMRI_TBSS_MD_Cerebral_peduncle_R	WM tract diffusivity	0.0590808	6.13037	7011
ASL_region_analysis_-_Left_Putamen	IDP_dMRI_TBSS_MD_Cerebral_peduncle_L	WM tract diffusivity	0.0563698	5.6054	6972
ASL_region_analysis_arrival_gm_-_Left_Parietal_Lobe	IDP_dMRI_TBSS_MD_Anterior_limb_of_internal_capsule_R	WM tract diffusivity	0.102576	16.9876	6947
ASL_region_analysis_arrival_gm_-_Left_Parietal_Lobe	IDP_dMRI_TBSS_MD_Anterior_limb_of_internal_capsule_L	WM tract diffusivity	0.104111	17.4967	6955
ASL_region_analysis_arrival_gm_-_Left_Parietal_Lobe	IDP_dMRI_TBSS_MD_Posterior_limb_of_internal_capsule_R	WM tract diffusivity	0.055269	5.50304	7105
ASL_region_analysis_arrival_gm_-_Right_Parietal_Lobe	IDP_dMRI_TBSS_MD_Posterior_limb_of_internal_capsule_L	WM tract diffusivity	0.0605565	6.48855	7106
ASL_region_analysis_wm_-_Right_Cerebral_White_Matter_80%	IDP_dMRI_TBSS_MD_Retrolenticular_part_of_internal_capsule_R	WM tract diffusivity	-0.0638462	7.08798	7045
ASL_region_analysis_arrival_gm_-_Right_Parietal_Lobe	IDP_dMRI_TBSS_MD_Retrolenticular_part_of_internal_capsule_L	WM tract diffusivity	0.0685218	8.10759	7083
ASL_region_analysis_gm_-_Right_Parietal_Lobe	IDP_dMRI_TBSS_MD_Anterior_corona_radiata_R	WM tract diffusivity	-0.116666	21.8628	6982
ASL_region_analysis_gm_-_Right_Parietal_Lobe	IDP_dMRI_TBSS_MD_Anterior_corona_radiata_L	WM tract diffusivity	-0.113647	20.8151	6993
ASL_region_analysis_wm_-_Right_Cerebral_White_Matter_80%	IDP_dMRI_TBSS_MD_Superior_corona_radiata_R	WM tract diffusivity	-0.102476	17.0441	6985
ASL_region_analysis_wm_-_Right_Cerebral_White_Matter_80%	IDP_dMRI_TBSS_MD_Superior_corona_radiata_L	WM tract diffusivity	-0.0930203	14.1943	6996
ASL_region_analysis_gm_-_LICA	IDP_dMRI_TBSS_MD_Posterior_corona_radiata_R	WM tract diffusivity	-0.0881617	12.5529	6839
ASL_region_analysis_gm_-_Right_Parietal_Lobe	IDP_dMRI_TBSS_MD_Posterior_corona_radiata_L	WM tract diffusivity	-0.0902095	13.1868	6882
ASL_region_analysis_arrival_gm_-_Left_Parietal_Lobe	IDP_dMRI_TBSS_MD_Posterior_thalamic_radiation_R	WM tract diffusivity	0.0645562	7.19974	7010
ASL_region_analysis_wm_-_Right_Cerebral_White_Matter_80%	IDP_dMRI_TBSS_MD_Posterior_thalamic_radiation_L	WM tract diffusivity	-0.0757699	9.59931	6953
ASL_region_analysis_wm_-_Right_Cerebral_White_Matter_80%	IDP_dMRI_TBSS_MD_Sagittal_stratum_R	WM tract diffusivity	-0.0640035	7.12724	7053
ASL_region_analysis_wm_-_Right_Cerebral_White_Matter_80%	IDP_dMRI_TBSS_MD_Sagittal_stratum_L	WM tract diffusivity	-0.0704162	8.48559	7047
ASL_region_analysis_gm_-_Right_Parietal_Lobe	IDP_dMRI_TBSS_MD_External_capsule_R	WM tract diffusivity	-0.0565862	5.6085	6923
ASL_region_analysis_arrival_gm_-_Left_Parietal_Lobe	IDP_dMRI_TBSS_MD_External_capsule_L	WM tract diffusivity	0.0635382	6.95225	6964
ASL_region_analysis_wm_-_Right_Cerebral_White_Matter_80%	IDP_dMRI_TBSS_MD_Cingulum_cingulate_gyrus_R	WM tract diffusivity	-0.0765213	9.95198	7087
ASL_region_analysis_wm_-_Right_Cerebral_White_Matter_80%	IDP_dMRI_TBSS_MD_Cingulum_cingulate_gyrus_L	WM tract diffusivity	-0.0650216	7.35653	7075
ASL_region_analysis_-_Right_Thalamus	IDP_dMRI_TBSS_MD_Cingulum_hippocampus_R	WM tract diffusivity	0.0635107	7.06736	7097
ASL_region_analysis_-_Left_Thalamus	IDP_dMRI_TBSS_MD_Cingulum_hippocampus_L	WM tract diffusivity	0.0692238	8.25904	7081
ASL_region_analysis_-_Left_Caudate	IDP_dMRI_TBSS_MD_Fornix_cres+Stria_terminalis_R	WM tract diffusivity	-0.102798	17.0065	6925
ASL_region_analysis_gm_-_Right_Parietal_Lobe	IDP_dMRI_TBSS_MD_Fornix_cres+Stria_terminalis_L	WM tract diffusivity	-0.0864095	12.1416	6872
ASL_region_analysis_wm_-_Right_Cerebral_White_Matter_80%	IDP_dMRI_TBSS_MD_Superior_longitudinal_fasciculus_R	WM tract diffusivity	-0.0917855	13.8316	6992
ASL_region_analysis_wm_-_Right_Cerebral_White_Matter_80%	IDP_dMRI_TBSS_MD_Superior_longitudinal_fasciculus_L	WM tract diffusivity	-0.0894186	13.1625	6991
ASL_region_analysis_-_Right_Caudate	IDP_dMRI_TBSS_MD_Superior_fronto-occipital_fasciculus_R	WM tract diffusivity	-0.131032	26.4346	6730
ASL_region_analysis_-_Right_Caudate	IDP_dMRI_TBSS_MD_Superior_fronto-occipital_fasciculus_L	WM tract diffusivity	-0.136535	28.3916	6669
ASL_region_analysis_gm_-_Right_Parietal_Lobe	IDP_dMRI_TBSS_MD_Uncinate_fasciculus_R	WM tract diffusivity	-0.058467	6.05071	7056
ASL_region_analysis_gm_-_Right_Parietal_Lobe	IDP_dMRI_TBSS_MD_Uncinate_fasciculus_L	WM tract diffusivity	-0.0474862	4.16877	7033
ASL_region_analysis_-_Right_Caudate	IDP_dMRI_TBSS_MD_Tapetum_R	WM tract diffusivity	-0.127504	25.8577	6950
ASL_region_analysis_-_Left_Caudate	IDP_dMRI_TBSS_MD_Tapetum_L	WM tract diffusivity	-0.129287	26.7726	7006
ASL_region_analysis_-_Left_Putamen	IDP_dMRI_TBSS_L1_Middle_cerebellar_peduncle	WM tract diffusivity	0.0578693	5.88744	6987
ASL_region_analysis_-_Left_Caudate	IDP_dMRI_TBSS_L1_Pontine_crossing_tract	WM tract diffusivity	0.0645575	7.20469	7015
ASL_region_analysis_gm_-_RICA	IDP_dMRI_TBSS_L1_Genu_of_corpus_callosum	WM tract diffusivity	-0.0788067	10.486	7067
ASL_region_analysis_-_Right_Caudate	IDP_dMRI_TBSS_L1_Body_of_corpus_callosum	WM tract diffusivity	0.0808687	11.091	7126
ASL_region_analysis_-_Left_Caudate	IDP_dMRI_TBSS_L1_Splenium_of_corpus_callosum	WM tract diffusivity	-0.113839	21.2667	7127
ASL_region_analysis_-_Right_Caudate	IDP_dMRI_TBSS_L1_Fornix	WM tract diffusivity	-0.342588	193.74	7091
ASL_region_analysis_arrival_-_Left_Putamen	IDP_dMRI_TBSS_L1_Corticospinal_tract_R	WM tract diffusivity	-0.0799314	10.7321	7042
ASL_region_analysis_arrival_-_Left_Thalamus	IDP_dMRI_TBSS_L1_Corticospinal_tract_L	WM tract diffusivity	-0.0763605	9.91827	7091
ASL_region_analysis_arrival_-_Left_Caudate	IDP_dMRI_TBSS_L1_Medial_lemniscus_R	WM tract diffusivity	-0.0691365	8.21419	7057
ASL_region_analysis_arrival_gm_-_Left_Temporal_Lobe	IDP_dMRI_TBSS_L1_Medial_lemniscus_L	WM tract diffusivity	-0.0578092	5.9248	7051
ASL_region_analysis_gm_-_LICA	IDP_dMRI_TBSS_L1_Inferior_cerebellar_peduncle_R	WM tract diffusivity	0.0903406	13.4873	7028
ASL_region_analysis_arrival_gm_-_RICA	IDP_dMRI_TBSS_L1_Inferior_cerebellar_peduncle_L	WM tract diffusivity	-0.0997169	16.442	7105
ASL_region_analysis_arrival_gm_-_Left_Cerebellum	IDP_dMRI_TBSS_L1_Superior_cerebellar_peduncle_R	WM tract diffusivity	0.0856224	12.3412	7122
ASL_region_analysis_arrival_gm_-_Left_Cerebellum	IDP_dMRI_TBSS_L1_Superior_cerebellar_peduncle_L	WM tract diffusivity	0.0922493	14.1963	7115
ASL_region_analysis_gm_-_Right_Temporal_Lobe	IDP_dMRI_TBSS_L1_Cerebral_peduncle_R	WM tract diffusivity	0.0939012	14.595	7070
ASL_region_analysis_arrival_gm_-_Left_Temporal_Lobe	IDP_dMRI_TBSS_L1_Cerebral_peduncle_L	WM tract diffusivity	-0.103164	17.6002	7128
ASL_region_analysis_-_Left_Putamen	IDP_dMRI_TBSS_L1_Anterior_limb_of_internal_capsule_R	WM tract diffusivity	0.0508561	4.64981	6943
ASL_region_analysis_-_Left_Putamen	IDP_dMRI_TBSS_L1_Anterior_limb_of_internal_capsule_L	WM tract diffusivity	0.0520521	4.83514	6927
ASL_region_analysis_-_Right_Caudate	IDP_dMRI_TBSS_L1_Posterior_limb_of_internal_capsule_R	WM tract diffusivity	-0.202026	65.8215	7129
ASL_region_analysis_-_Left_Caudate	IDP_dMRI_TBSS_L1_Posterior_limb_of_internal_capsule_L	WM tract diffusivity	-0.17585	49.8498	7124
ASL_region_analysis_-_Right_Caudate	IDP_dMRI_TBSS_L1_Retrolenticular_part_of_internal_capsule_R	WM tract diffusivity	-0.0995777	16.4289	7119
ASL_region_analysis_arrival_gm_-_Right_Parietal_Lobe	IDP_dMRI_TBSS_L1_Retrolenticular_part_of_internal_capsule_L	WM tract diffusivity	0.102239	17.2811	7120
ASL_region_analysis_gm_-_Right_Parietal_Lobe	IDP_dMRI_TBSS_L1_Anterior_corona_radiata_R	WM tract diffusivity	-0.0744619	9.4039	7042
ASL_region_analysis_gm_-_Right_Parietal_Lobe	IDP_dMRI_TBSS_L1_Anterior_corona_radiata_L	WM tract diffusivity	-0.0658644	7.50276	7045
ASL_region_analysis_-_Right_Caudate	IDP_dMRI_TBSS_L1_Superior_corona_radiata_R	WM tract diffusivity	-0.156464	39.1687	7053
ASL_region_analysis_-_Left_Caudate	IDP_dMRI_TBSS_L1_Superior_corona_radiata_L	WM tract diffusivity	-0.14684	34.6192	7064
ASL_region_analysis_-_Right_Caudate	IDP_dMRI_TBSS_L1_Posterior_corona_radiata_R	WM tract diffusivity	-0.187613	55.5601	6976
ASL_region_analysis_-_Left_Caudate	IDP_dMRI_TBSS_L1_Posterior_corona_radiata_L	WM tract diffusivity	-0.131696	27.6233	6972
ASL_region_analysis_-_Right_Caudate	IDP_dMRI_TBSS_L1_Posterior_thalamic_radiation_R	WM tract diffusivity	0.134193	29.1471	7096
ASL_region_analysis_-_Right_Caudate	IDP_dMRI_TBSS_L1_Posterior_thalamic_radiation_L	WM tract diffusivity	0.112863	20.7869	7081
ASL_region_analysis_wm_-_Left_Cerebral_White_Matter_80%	IDP_dMRI_TBSS_L1_Sagittal_stratum_R	WM tract diffusivity	-0.0553978	5.52464	7103
ASL_region_analysis_arrival_gm_-_Right_Parietal_Lobe	IDP_dMRI_TBSS_L1_Sagittal_stratum_L	WM tract diffusivity	0.0589312	6.19019	7123
ASL_region_analysis_arrival_gm_-_Left_Parietal_Lobe	IDP_dMRI_TBSS_L1_External_capsule_R	WM tract diffusivity	0.0532818	5.11274	7040
ASL_region_analysis_-_Right_Caudate	IDP_dMRI_TBSS_L1_External_capsule_L	WM tract diffusivity	0.0551083	5.41313	7016
ASL_region_analysis_-_Left_Caudate	IDP_dMRI_TBSS_L1_Cingulum_cingulate_gyrus_R	WM tract diffusivity	0.123007	24.7138	7129
ASL_region_analysis_-_Right_Caudate	IDP_dMRI_TBSS_L1_Cingulum_cingulate_gyrus_L	WM tract diffusivity	0.142185	32.7791	7127
ASL_region_analysis_-_Right_Thalamus	IDP_dMRI_TBSS_L1_Cingulum_hippocampus_R	WM tract diffusivity	0.0424565	3.47391	7130
ASL_region_analysis_arrival_gm_-_Left_Frontal_Lobe	IDP_dMRI_TBSS_L1_Cingulum_hippocampus_L	WM tract diffusivity	-0.0489776	4.45271	7127
ASL_region_analysis_arrival_gm_-_Left_Parietal_Lobe	IDP_dMRI_TBSS_L1_Fornix_cres+Stria_terminalis_R	WM tract diffusivity	0.0913332	13.8026	7046
ASL_region_analysis_arrival_gm_-_Right_Parietal_Lobe	IDP_dMRI_TBSS_L1_Fornix_cres+Stria_terminalis_L	WM tract diffusivity	0.0664295	7.60527	7029
ASL_region_analysis_wm_-_Right_Cerebral_White_Matter_80%	IDP_dMRI_TBSS_L1_Superior_longitudinal_fasciculus_R	WM tract diffusivity	-0.0968922	15.4652	7057
ASL_region_analysis_wm_-_Right_Cerebral_White_Matter_80%	IDP_dMRI_TBSS_L1_Superior_longitudinal_fasciculus_L	WM tract diffusivity	-0.0829788	11.5377	7059
ASL_region_analysis_arrival_gm_-_Left_Parietal_Lobe	IDP_dMRI_TBSS_L1_Superior_fronto-occipital_fasciculus_R	WM tract diffusivity	0.0808797	10.9251	7010
ASL_region_analysis_arrival_gm_-_Left_Parietal_Lobe	IDP_dMRI_TBSS_L1_Superior_fronto-occipital_fasciculus_L	WM tract diffusivity	0.0954578	14.7396	6912
ASL_region_analysis_arrival_gm_-_Left_Parietal_Lobe	IDP_dMRI_TBSS_L1_Uncinate_fasciculus_R	WM tract diffusivity	-0.0407481	3.23858	7132
ASL_region_analysis_-_Right_Caudate	IDP_dMRI_TBSS_L1_Tapetum_R	WM tract diffusivity	-0.141788	32.1428	7024
ASL_region_analysis_-_Left_Caudate	IDP_dMRI_TBSS_L1_Tapetum_L	WM tract diffusivity	-0.145303	33.9204	7066
ASL_region_analysis_-_Right_Putamen	IDP_dMRI_TBSS_L2_Middle_cerebellar_peduncle	WM tract diffusivity	0.0496654	4.4963	7008
ASL_region_analysis_arrival_-_Left_Putamen	IDP_dMRI_TBSS_L2_Pontine_crossing_tract	WM tract diffusivity	-0.0508915	4.73418	7076
ASL_region_analysis_gm_-_Right_Parietal_Lobe	IDP_dMRI_TBSS_L2_Genu_of_corpus_callosum	WM tract diffusivity	-0.112868	20.4988	6978
ASL_region_analysis_gm_-_Right_Parietal_Lobe	IDP_dMRI_TBSS_L2_Body_of_corpus_callosum	WM tract diffusivity	-0.112923	20.5489	6989
ASL_region_analysis_-_Right_Caudate	IDP_dMRI_TBSS_L2_Splenium_of_corpus_callosum	WM tract diffusivity	0.117641	22.52	7081
ASL_region_analysis_-_Right_Caudate	IDP_dMRI_TBSS_L2_Fornix	WM tract diffusivity	-0.35311	203.389	6981
ASL_region_analysis_-_Left_Caudate	IDP_dMRI_TBSS_L2_Corticospinal_tract_R	WM tract diffusivity	0.057631	5.90848	7073
ASL_region_analysis_-_Left_Caudate	IDP_dMRI_TBSS_L2_Corticospinal_tract_L	WM tract diffusivity	0.0461558	3.98421	7068
ASL_region_analysis_arrival_gm_-_Left_Cerebellum	IDP_dMRI_TBSS_L2_Medial_lemniscus_L	WM tract diffusivity	0.0558349	5.55002	7028
ASL_region_analysis_arrival_gm_-_Left_Parietal_Lobe	IDP_dMRI_TBSS_L2_Inferior_cerebellar_peduncle_R	WM tract diffusivity	0.0752976	9.53646	6991
ASL_region_analysis_arrival_gm_-_Left_Parietal_Lobe	IDP_dMRI_TBSS_L2_Inferior_cerebellar_peduncle_L	WM tract diffusivity	0.0745456	9.24376	6897
ASL_region_analysis_-_Right_Caudate	IDP_dMRI_TBSS_L2_Superior_cerebellar_peduncle_R	WM tract diffusivity	-0.0830834	11.6171	7093
ASL_region_analysis_-_Right_Caudate	IDP_dMRI_TBSS_L2_Superior_cerebellar_peduncle_L	WM tract diffusivity	-0.0793416	10.6615	7097
ASL_region_analysis_arrival_gm_-_Right_Occipital_Lobe	IDP_dMRI_TBSS_L2_Cerebral_peduncle_R	WM tract diffusivity	0.0813037	11.1942	7120
ASL_region_analysis_arrival_-_Left_Thalamus	IDP_dMRI_TBSS_L2_Cerebral_peduncle_L	WM tract diffusivity	0.0786677	10.5121	7111
ASL_region_analysis_-_Right_Caudate	IDP_dMRI_TBSS_L2_Anterior_limb_of_internal_capsule_R	WM tract diffusivity	0.220682	77.4512	7020
ASL_region_analysis_-_Right_Caudate	IDP_dMRI_TBSS_L2_Anterior_limb_of_internal_capsule_L	WM tract diffusivity	0.181776	52.3633	7003
ASL_region_analysis_-_Right_Caudate	IDP_dMRI_TBSS_L2_Posterior_limb_of_internal_capsule_R	WM tract diffusivity	0.232261	87.0934	7119
ASL_region_analysis_-_Left_Caudate	IDP_dMRI_TBSS_L2_Posterior_limb_of_internal_capsule_L	WM tract diffusivity	0.221904	79.5075	7128
ASL_region_analysis_-_Right_Caudate	IDP_dMRI_TBSS_L2_Retrolenticular_part_of_internal_capsule_R	WM tract diffusivity	0.114264	21.3423	7100
ASL_region_analysis_-_Right_Caudate	IDP_dMRI_TBSS_L2_Retrolenticular_part_of_internal_capsule_L	WM tract diffusivity	0.107769	19.0568	7096
ASL_region_analysis_-_Right_Caudate	IDP_dMRI_TBSS_L2_Anterior_corona_radiata_R	WM tract diffusivity	-0.150348	36.249	7061
ASL_region_analysis_-_Right_Caudate	IDP_dMRI_TBSS_L2_Anterior_corona_radiata_L	WM tract diffusivity	-0.14766	34.9518	7054
ASL_region_analysis_-_Right_Caudate	IDP_dMRI_TBSS_L2_Superior_corona_radiata_R	WM tract diffusivity	0.0708348	8.57108	7040
ASL_region_analysis_-_Left_Caudate	IDP_dMRI_TBSS_L2_Superior_corona_radiata_L	WM tract diffusivity	0.0722796	8.89239	7036
ASL_region_analysis_-_Right_Caudate	IDP_dMRI_TBSS_L2_Posterior_corona_radiata_R	WM tract diffusivity	0.106772	18.3416	6946
ASL_region_analysis_-_Right_Caudate	IDP_dMRI_TBSS_L2_Posterior_corona_radiata_L	WM tract diffusivity	0.0805973	10.7887	6965
ASL_region_analysis_gm_-_Left_Temporal_Lobe	IDP_dMRI_TBSS_L2_Posterior_thalamic_radiation_R	WM tract diffusivity	-0.0843924	11.739	6951
ASL_region_analysis_gm_-_Left_Temporal_Lobe	IDP_dMRI_TBSS_L2_Posterior_thalamic_radiation_L	WM tract diffusivity	-0.0788404	10.3422	6957
ASL_region_analysis_-_Right_Caudate	IDP_dMRI_TBSS_L2_Sagittal_stratum_R	WM tract diffusivity	0.0773226	10.1484	7088
ASL_region_analysis_-_Right_Caudate	IDP_dMRI_TBSS_L2_Sagittal_stratum_L	WM tract diffusivity	0.0553979	5.51493	7089
ASL_region_analysis_gm_-_Right_Parietal_Lobe	IDP_dMRI_TBSS_L2_External_capsule_R	WM tract diffusivity	-0.0794881	10.5268	6975
ASL_region_analysis_gm_-_Right_Parietal_Lobe	IDP_dMRI_TBSS_L2_External_capsule_L	WM tract diffusivity	-0.0798774	10.6276	6978
ASL_region_analysis_gm_-_Left_Parietal_Lobe	IDP_dMRI_TBSS_L2_Cingulum_cingulate_gyrus_R	WM tract diffusivity	-0.0887638	13.1521	7089
ASL_region_analysis_gm_-_Right_Parietal_Lobe	IDP_dMRI_TBSS_L2_Cingulum_cingulate_gyrus_L	WM tract diffusivity	-0.0962522	15.3081	7075
ASL_region_analysis_-_Right_Thalamus	IDP_dMRI_TBSS_L2_Cingulum_hippocampus_R	WM tract diffusivity	0.0704333	8.56148	7112
ASL_region_analysis_-_Left_Thalamus	IDP_dMRI_TBSS_L2_Cingulum_hippocampus_L	WM tract diffusivity	0.0732851	9.20195	7102
ASL_region_analysis_-_Left_Caudate	IDP_dMRI_TBSS_L2_Fornix_cres+Stria_terminalis_R	WM tract diffusivity	-0.134894	28.9792	6980
ASL_region_analysis_-_Right_Caudate	IDP_dMRI_TBSS_L2_Fornix_cres+Stria_terminalis_L	WM tract diffusivity	-0.112655	20.4577	6990
ASL_region_analysis_arrival_gm_-_Left_Parietal_Lobe	IDP_dMRI_TBSS_L2_Superior_longitudinal_fasciculus_R	WM tract diffusivity	0.0768933	10.0002	7055
ASL_region_analysis_arrival_gm_-_Right_Parietal_Lobe	IDP_dMRI_TBSS_L2_Superior_longitudinal_fasciculus_L	WM tract diffusivity	0.0841605	11.8531	7062
ASL_region_analysis_-_Right_Caudate	IDP_dMRI_TBSS_L2_Superior_fronto-occipital_fasciculus_R	WM tract diffusivity	-0.188385	54.2056	6746
ASL_region_analysis_-_Right_Caudate	IDP_dMRI_TBSS_L2_Superior_fronto-occipital_fasciculus_L	WM tract diffusivity	-0.189596	53.9454	6626
ASL_region_analysis_arrival_gm_-_Left_Parietal_Lobe	IDP_dMRI_TBSS_L2_Uncinate_fasciculus_R	WM tract diffusivity	0.0648768	7.35495	7105
ASL_region_analysis_arrival_gm_-_Right_Parietal_Lobe	IDP_dMRI_TBSS_L2_Uncinate_fasciculus_L	WM tract diffusivity	0.0862582	12.503	7115
ASL_region_analysis_-_Right_Caudate	IDP_dMRI_TBSS_L2_Tapetum_R	WM tract diffusivity	-0.0766652	9.85329	6985
ASL_region_analysis_-_Left_Caudate	IDP_dMRI_TBSS_L2_Tapetum_L	WM tract diffusivity	-0.0652591	7.35414	7021
ASL_region_analysis_-_Left_Putamen	IDP_dMRI_TBSS_L3_Middle_cerebellar_peduncle	WM tract diffusivity	0.0509195	4.67072	6961
ASL_region_analysis_arrival_-_Left_Caudate	IDP_dMRI_TBSS_L3_Pontine_crossing_tract	WM tract diffusivity	-0.0513117	4.8204	7104
ASL_region_analysis_-_Right_Caudate	IDP_dMRI_TBSS_L3_Genu_of_corpus_callosum	WM tract diffusivity	-0.173208	48.0333	7073
ASL_region_analysis_gm_-_Right_Parietal_Lobe	IDP_dMRI_TBSS_L3_Body_of_corpus_callosum	WM tract diffusivity	-0.119518	23.0445	7025
ASL_region_analysis_gm_-_Left_Parietal_Lobe	IDP_dMRI_TBSS_L3_Splenium_of_corpus_callosum	WM tract diffusivity	-0.068775	8.08341	7008
ASL_region_analysis_-_Right_Caudate	IDP_dMRI_TBSS_L3_Fornix	WM tract diffusivity	-0.348632	197.22	6955
ASL_region_analysis_arrival_-_Left_Putamen	IDP_dMRI_TBSS_L3_Corticospinal_tract_L	WM tract diffusivity	-0.0483974	4.31369	7040
ASL_region_analysis_arrival_gm_-_Right_Parietal_Lobe	IDP_dMRI_TBSS_L3_Medial_lemniscus_R	WM tract diffusivity	0.0490065	4.39738	7018
ASL_region_analysis_arrival_gm_-_Right_Occipital_Lobe	IDP_dMRI_TBSS_L3_Medial_lemniscus_L	WM tract diffusivity	0.0533525	5.11445	7024
ASL_region_analysis_arrival_gm_-_Left_Parietal_Lobe	IDP_dMRI_TBSS_L3_Inferior_cerebellar_peduncle_R	WM tract diffusivity	0.0673819	7.77797	7001
ASL_region_analysis_arrival_gm_-_Left_Parietal_Lobe	IDP_dMRI_TBSS_L3_Inferior_cerebellar_peduncle_L	WM tract diffusivity	0.0710191	8.50068	6941
ASL_region_analysis_-_Right_Caudate	IDP_dMRI_TBSS_L3_Superior_cerebellar_peduncle_R	WM tract diffusivity	-0.0868158	12.6308	7100
ASL_region_analysis_-_Right_Caudate	IDP_dMRI_TBSS_L3_Superior_cerebellar_peduncle_L	WM tract diffusivity	-0.0739476	9.35446	7100
ASL_region_analysis_arrival_gm_-_Left_Parietal_Lobe	IDP_dMRI_TBSS_L3_Cerebral_peduncle_R	WM tract diffusivity	0.0720977	8.9497	7121
ASL_region_analysis_arrival_gm_-_Left_Parietal_Lobe	IDP_dMRI_TBSS_L3_Cerebral_peduncle_L	WM tract diffusivity	0.0679938	8.01687	7106
ASL_region_analysis_arrival_gm_-_Left_Parietal_Lobe	IDP_dMRI_TBSS_L3_Anterior_limb_of_internal_capsule_R	WM tract diffusivity	0.118368	22.4253	6963
ASL_region_analysis_arrival_gm_-_Left_Parietal_Lobe	IDP_dMRI_TBSS_L3_Anterior_limb_of_internal_capsule_L	WM tract diffusivity	0.124347	24.8021	7001
ASL_region_analysis_arrival_gm_-_Left_Parietal_Lobe	IDP_dMRI_TBSS_L3_Posterior_limb_of_internal_capsule_R	WM tract diffusivity	0.0812195	11.1417	7099
ASL_region_analysis_arrival_gm_-_Left_Parietal_Lobe	IDP_dMRI_TBSS_L3_Posterior_limb_of_internal_capsule_L	WM tract diffusivity	0.0879305	12.9644	7115
ASL_region_analysis_wm_-_Right_Cerebral_White_Matter_80%	IDP_dMRI_TBSS_L3_Retrolenticular_part_of_internal_capsule_R	WM tract diffusivity	-0.0645263	7.23106	7050
ASL_region_analysis_arrival_gm_-_Right_Parietal_Lobe	IDP_dMRI_TBSS_L3_Retrolenticular_part_of_internal_capsule_L	WM tract diffusivity	0.0587845	6.1382	7092
ASL_region_analysis_-_Right_Caudate	IDP_dMRI_TBSS_L3_Anterior_corona_radiata_R	WM tract diffusivity	-0.14496	33.6427	7040
ASL_region_analysis_-_Left_Caudate	IDP_dMRI_TBSS_L3_Anterior_corona_radiata_L	WM tract diffusivity	-0.144639	33.5704	7056
ASL_region_analysis_gm_-_Right_Parietal_Lobe	IDP_dMRI_TBSS_L3_Superior_corona_radiata_R	WM tract diffusivity	-0.112339	20.3974	7008
ASL_region_analysis_gm_-_Right_Parietal_Lobe	IDP_dMRI_TBSS_L3_Superior_corona_radiata_L	WM tract diffusivity	-0.119332	22.8868	6997
ASL_region_analysis_-_Right_Caudate	IDP_dMRI_TBSS_L3_Posterior_corona_radiata_R	WM tract diffusivity	-0.0955944	14.8404	6942
ASL_region_analysis_gm_-_Right_Parietal_Lobe	IDP_dMRI_TBSS_L3_Posterior_corona_radiata_L	WM tract diffusivity	-0.0999112	16.0858	6916
ASL_region_analysis_gm_-_Left_Parietal_Lobe	IDP_dMRI_TBSS_L3_Posterior_thalamic_radiation_R	WM tract diffusivity	-0.071273	8.58414	6965
ASL_region_analysis_gm_-_Right_Parietal_Lobe	IDP_dMRI_TBSS_L3_Posterior_thalamic_radiation_L	WM tract diffusivity	-0.0773977	9.98801	6954
ASL_region_analysis_wm_-_Right_Cerebral_White_Matter_80%	IDP_dMRI_TBSS_L3_Sagittal_stratum_R	WM tract diffusivity	-0.0750406	9.55267	7052
ASL_region_analysis_gm_-_Right_Parietal_Lobe	IDP_dMRI_TBSS_L3_Sagittal_stratum_L	WM tract diffusivity	-0.0751018	9.54452	7034
ASL_region_analysis_gm_-_Right_Parietal_Lobe	IDP_dMRI_TBSS_L3_External_capsule_R	WM tract diffusivity	-0.0624593	6.71611	6938
ASL_region_analysis_gm_-_Right_Parietal_Lobe	IDP_dMRI_TBSS_L3_External_capsule_L	WM tract diffusivity	-0.0595417	6.14579	6922
ASL_region_analysis_gm_-_Right_Parietal_Lobe	IDP_dMRI_TBSS_L3_Cingulum_cingulate_gyrus_R	WM tract diffusivity	-0.0901494	13.5198	7076
ASL_region_analysis_gm_-_Right_Parietal_Lobe	IDP_dMRI_TBSS_L3_Cingulum_cingulate_gyrus_L	WM tract diffusivity	-0.0859868	12.3337	7057
ASL_region_analysis_arrival_gm_-_RICA	IDP_dMRI_TBSS_L3_Cingulum_hippocampus_L	WM tract diffusivity	-0.0472195	4.15968	7095
ASL_region_analysis_-_Right_Caudate	IDP_dMRI_TBSS_L3_Fornix_cres+Stria_terminalis_R	WM tract diffusivity	-0.158054	39.2399	6923
ASL_region_analysis_-_Left_Caudate	IDP_dMRI_TBSS_L3_Fornix_cres+Stria_terminalis_L	WM tract diffusivity	-0.125576	25.0124	6924
ASL_region_analysis_wm_-_Right_Cerebral_White_Matter_80%	IDP_dMRI_TBSS_L3_Superior_longitudinal_fasciculus_R	WM tract diffusivity	-0.092833	14.1592	7006
ASL_region_analysis_gm_-_Right_Parietal_Lobe	IDP_dMRI_TBSS_L3_Superior_longitudinal_fasciculus_L	WM tract diffusivity	-0.0916257	13.786	6992
ASL_region_analysis_-_Right_Caudate	IDP_dMRI_TBSS_L3_Superior_fronto-occipital_fasciculus_R	WM tract diffusivity	-0.16898	44.0086	6800
ASL_region_analysis_-_Right_Caudate	IDP_dMRI_TBSS_L3_Superior_fronto-occipital_fasciculus_L	WM tract diffusivity	-0.191816	56.3337	6763
ASL_region_analysis_gm_-_Right_Parietal_Lobe	IDP_dMRI_TBSS_L3_Uncinate_fasciculus_R	WM tract diffusivity	-0.0515064	4.82442	7057
ASL_region_analysis_gm_-_Right_Parietal_Lobe	IDP_dMRI_TBSS_L3_Uncinate_fasciculus_L	WM tract diffusivity	-0.0500192	4.57749	7051
ASL_region_analysis_-_Right_Caudate	IDP_dMRI_TBSS_L3_Tapetum_R	WM tract diffusivity	-0.123892	24.5621	6982
ASL_region_analysis_-_Left_Caudate	IDP_dMRI_TBSS_L3_Tapetum_L	WM tract diffusivity	-0.14098	31.7409	7014
ASL_region_analysis_-_Right_Caudate	IDP_dMRI_ProbtrackX_MD_ar_l	WM tract diffusivity	0.102093	17.2059	7108
ASL_region_analysis_-_Right_Caudate	IDP_dMRI_ProbtrackX_MD_ar_r	WM tract diffusivity	0.0939011	14.6497	7098
ASL_region_analysis_arrival_gm_-_Left_Parietal_Lobe	IDP_dMRI_ProbtrackX_MD_atr_l	WM tract diffusivity	0.116233	21.8674	7036
ASL_region_analysis_arrival_gm_-_Left_Parietal_Lobe	IDP_dMRI_ProbtrackX_MD_atr_r	WM tract diffusivity	0.118308	22.638	7039
ASL_region_analysis_-_Right_Caudate	IDP_dMRI_ProbtrackX_MD_cgc_l	WM tract diffusivity	0.0867359	12.6256	7110
ASL_region_analysis_-_Right_Caudate	IDP_dMRI_ProbtrackX_MD_cgc_r	WM tract diffusivity	0.0636957	7.11772	7111
ASL_region_analysis_-_Right_Caudate	IDP_dMRI_ProbtrackX_MD_cgh_l	WM tract diffusivity	-0.0856046	12.0598	6952
ASL_region_analysis_-_Right_Caudate	IDP_dMRI_ProbtrackX_MD_cgh_r	WM tract diffusivity	-0.0925431	14.0052	6969
ASL_region_analysis_gm_-_Right_Parietal_Lobe	IDP_dMRI_ProbtrackX_MD_cst_r	WM tract diffusivity	-0.0533634	5.13639	7055
ASL_region_analysis_gm_-_Right_Parietal_Lobe	IDP_dMRI_ProbtrackX_MD_fmi	WM tract diffusivity	-0.096749	15.3968	7045
ASL_region_analysis_gm_-_Right_Parietal_Lobe	IDP_dMRI_ProbtrackX_MD_ifo_l	WM tract diffusivity	-0.0837382	11.6932	7031
ASL_region_analysis_gm_-_Right_Parietal_Lobe	IDP_dMRI_ProbtrackX_MD_ifo_r	WM tract diffusivity	-0.0782962	10.3172	7036
ASL_region_analysis_gm_-_Right_Parietal_Lobe	IDP_dMRI_ProbtrackX_MD_ilf_l	WM tract diffusivity	-0.0887537	13.048	7031
ASL_region_analysis_gm_-_Right_Parietal_Lobe	IDP_dMRI_ProbtrackX_MD_ilf_r	WM tract diffusivity	-0.0780488	10.2361	7021
ASL_region_analysis_arrival_gm_-_Left_Parietal_Lobe	IDP_dMRI_ProbtrackX_MD_mcp	WM tract diffusivity	0.0846482	12.0654	7114
ASL_region_analysis_arrival_gm_-_Left_Cerebellum	IDP_dMRI_ProbtrackX_MD_ml_l	WM tract diffusivity	0.0807473	10.9945	7081
ASL_region_analysis_arrival_gm_-_Left_Parietal_Lobe	IDP_dMRI_ProbtrackX_MD_ml_r	WM tract diffusivity	0.0620279	6.77672	7105
ASL_region_analysis_-_Left_Caudate	IDP_dMRI_ProbtrackX_MD_ptr_l	WM tract diffusivity	-0.104378	17.5877	6957
ASL_region_analysis_-_Left_Caudate	IDP_dMRI_ProbtrackX_MD_ptr_r	WM tract diffusivity	-0.0830303	11.4424	6988
ASL_region_analysis_gm_-_Right_Parietal_Lobe	IDP_dMRI_ProbtrackX_MD_slf_l	WM tract diffusivity	-0.0992792	16.0536	6990
ASL_region_analysis_gm_-_LICA	IDP_dMRI_ProbtrackX_MD_slf_r	WM tract diffusivity	-0.104884	17.7636	6962
ASL_region_analysis_gm_-_Right_Parietal_Lobe	IDP_dMRI_ProbtrackX_MD_str_l	WM tract diffusivity	-0.0832402	11.5198	7003
ASL_region_analysis_gm_-_Right_Parietal_Lobe	IDP_dMRI_ProbtrackX_MD_str_r	WM tract diffusivity	-0.084684	11.9094	7010
ASL_region_analysis_gm_-_RICA	IDP_dMRI_ProbtrackX_MD_unc_l	WM tract diffusivity	-0.0807961	10.9301	7028
ASL_region_analysis_gm_-_RICA	IDP_dMRI_ProbtrackX_MD_unc_r	WM tract diffusivity	-0.0743831	9.37185	7031
ASL_region_analysis_-_Right_Caudate	IDP_dMRI_ProbtrackX_L1_ar_l	WM tract diffusivity	0.0661856	7.63573	7112
ASL_region_analysis_arrival_gm_-_Left_Parietal_Lobe	IDP_dMRI_ProbtrackX_L1_ar_r	WM tract diffusivity	0.0643838	7.26523	7118
ASL_region_analysis_arrival_gm_-_Left_Parietal_Lobe	IDP_dMRI_ProbtrackX_L1_atr_l	WM tract diffusivity	0.105984	18.3954	7072
ASL_region_analysis_-_Right_Caudate	IDP_dMRI_ProbtrackX_L1_atr_r	WM tract diffusivity	-0.109411	19.5635	7075
ASL_region_analysis_-_Right_Caudate	IDP_dMRI_ProbtrackX_L1_cgc_l	WM tract diffusivity	0.162708	42.7614	7129
ASL_region_analysis_-_Left_Caudate	IDP_dMRI_ProbtrackX_L1_cgc_r	WM tract diffusivity	0.116097	22.0981	7130
ASL_region_analysis_-_Left_Caudate	IDP_dMRI_ProbtrackX_L1_cgh_l	WM tract diffusivity	-0.0967755	15.3136	7001
ASL_region_analysis_-_Right_Caudate	IDP_dMRI_ProbtrackX_L1_cgh_r	WM tract diffusivity	-0.11721	22.1364	7007
ASL_region_analysis_-_Left_Caudate	IDP_dMRI_ProbtrackX_L1_cst_l	WM tract diffusivity	-0.129144	27.1533	7125
ASL_region_analysis_-_Right_Caudate	IDP_dMRI_ProbtrackX_L1_cst_r	WM tract diffusivity	-0.153831	38.24	7122
ASL_region_analysis_-_Left_Thalamus	IDP_dMRI_ProbtrackX_L1_fma	WM tract diffusivity	0.0484664	4.37133	7127
ASL_region_analysis_gm_-_RICA	IDP_dMRI_ProbtrackX_L1_fmi	WM tract diffusivity	-0.0678027	7.92916	7061
ASL_region_analysis_gm_-_Right_Parietal_Lobe	IDP_dMRI_ProbtrackX_L1_ifo_l	WM tract diffusivity	-0.0622708	6.78843	7063
ASL_region_analysis_gm_-_Left_Parietal_Lobe	IDP_dMRI_ProbtrackX_L1_ifo_r	WM tract diffusivity	-0.0603911	6.42687	7070
ASL_region_analysis_wm_-_Right_Cerebral_White_Matter_80%	IDP_dMRI_ProbtrackX_L1_ilf_l	WM tract diffusivity	-0.0632803	7.00358	7078
ASL_region_analysis_gm_-_LICA	IDP_dMRI_ProbtrackX_L1_ilf_r	WM tract diffusivity	-0.0573889	5.82217	7017
ASL_region_analysis_arrival_gm_-_Left_Parietal_Lobe	IDP_dMRI_ProbtrackX_L1_mcp	WM tract diffusivity	0.0909804	13.8687	7137
ASL_region_analysis_gm_-_Left_Cerebellum	IDP_dMRI_ProbtrackX_L1_ml_l	WM tract diffusivity	-0.081367	11.2032	7115
ASL_region_analysis_arrival_gm_-_Right_Frontal_Lobe	IDP_dMRI_ProbtrackX_L1_ml_r	WM tract diffusivity	0.0591401	6.22201	7113
ASL_region_analysis_-_Left_Caudate	IDP_dMRI_ProbtrackX_L1_ptr_l	WM tract diffusivity	-0.0847951	11.9659	7027
ASL_region_analysis_-_Left_Caudate	IDP_dMRI_ProbtrackX_L1_ptr_r	WM tract diffusivity	-0.068929	8.16246	7051
ASL_region_analysis_gm_-_LICA	IDP_dMRI_ProbtrackX_L1_slf_l	WM tract diffusivity	-0.0906437	13.5057	6991
ASL_region_analysis_gm_-_Right_Parietal_Lobe	IDP_dMRI_ProbtrackX_L1_slf_r	WM tract diffusivity	-0.105714	18.1995	7029
ASL_region_analysis_-_Right_Caudate	IDP_dMRI_ProbtrackX_L1_str_l	WM tract diffusivity	-0.189758	57.4594	7054
ASL_region_analysis_-_Right_Caudate	IDP_dMRI_ProbtrackX_L1_str_r	WM tract diffusivity	-0.216556	75.1724	7079
ASL_region_analysis_arrival_-_Right_Caudate	IDP_dMRI_ProbtrackX_L1_unc_l	WM tract diffusivity	0.0617204	6.72179	7112
ASL_region_analysis_gm_-_RICA	IDP_dMRI_ProbtrackX_L1_unc_r	WM tract diffusivity	-0.0505216	4.65486	7044
ASL_region_analysis_-_Right_Caudate	IDP_dMRI_ProbtrackX_L2_ar_l	WM tract diffusivity	0.130124	27.5299	7118
ASL_region_analysis_-_Right_Caudate	IDP_dMRI_ProbtrackX_L2_ar_r	WM tract diffusivity	0.132054	28.259	7099
ASL_region_analysis_-_Right_Caudate	IDP_dMRI_ProbtrackX_L2_atr_l	WM tract diffusivity	-0.116528	21.99	7041
ASL_region_analysis_-_Right_Caudate	IDP_dMRI_ProbtrackX_L2_atr_r	WM tract diffusivity	-0.125706	25.4431	7033
ASL_region_analysis_gm_-_Right_Parietal_Lobe	IDP_dMRI_ProbtrackX_L2_cgc_l	WM tract diffusivity	-0.0945248	14.7956	7078
ASL_region_analysis_gm_-_Right_Parietal_Lobe	IDP_dMRI_ProbtrackX_L2_cgc_r	WM tract diffusivity	-0.077532	10.1864	7078
ASL_region_analysis_gm_-_Right_Temporal_Lobe	IDP_dMRI_ProbtrackX_L2_cgh_l	WM tract diffusivity	-0.0665166	7.50647	6911
ASL_region_analysis_gm_-_Right_Temporal_Lobe	IDP_dMRI_ProbtrackX_L2_cgh_r	WM tract diffusivity	-0.0818994	11.0474	6918
ASL_region_analysis_-_Left_Caudate	IDP_dMRI_ProbtrackX_L2_cst_l	WM tract diffusivity	0.124773	25.325	7105
ASL_region_analysis_-_Right_Caudate	IDP_dMRI_ProbtrackX_L2_cst_r	WM tract diffusivity	0.116086	22.0197	7105
ASL_region_analysis_gm_-_Right_Parietal_Lobe	IDP_dMRI_ProbtrackX_L2_fmi	WM tract diffusivity	-0.0958458	15.1263	7046
ASL_region_analysis_gm_-_Right_Parietal_Lobe	IDP_dMRI_ProbtrackX_L2_ifo_l	WM tract diffusivity	-0.0836503	11.6686	7030
ASL_region_analysis_gm_-_Right_Parietal_Lobe	IDP_dMRI_ProbtrackX_L2_ifo_r	WM tract diffusivity	-0.0771901	10.0364	7028
ASL_region_analysis_gm_-_Right_Parietal_Lobe	IDP_dMRI_ProbtrackX_L2_ilf_l	WM tract diffusivity	-0.0869363	12.5448	7029
ASL_region_analysis_gm_-_Right_Parietal_Lobe	IDP_dMRI_ProbtrackX_L2_ilf_r	WM tract diffusivity	-0.0815035	11.1041	7024
ASL_region_analysis_arrival_gm_-_Left_Parietal_Lobe	IDP_dMRI_ProbtrackX_L2_mcp	WM tract diffusivity	0.071405	8.72745	7065
ASL_region_analysis_arrival_gm_-_Left_Cerebellum	IDP_dMRI_ProbtrackX_L2_ml_l	WM tract diffusivity	0.0692108	8.2626	7087
ASL_region_analysis_arrival_gm_-_Left_Parietal_Lobe	IDP_dMRI_ProbtrackX_L2_ml_r	WM tract diffusivity	0.0448604	3.80999	7107
ASL_region_analysis_-_Left_Caudate	IDP_dMRI_ProbtrackX_L2_ptr_l	WM tract diffusivity	-0.108852	19.0104	6937
ASL_region_analysis_-_Right_Caudate	IDP_dMRI_ProbtrackX_L2_ptr_r	WM tract diffusivity	-0.0927895	14.0665	6964
ASL_region_analysis_arrival_gm_-_Right_Parietal_Lobe	IDP_dMRI_ProbtrackX_L2_slf_l	WM tract diffusivity	0.0932907	14.4076	7066
ASL_region_analysis_gm_-_Left_Parietal_Lobe	IDP_dMRI_ProbtrackX_L2_slf_r	WM tract diffusivity	-0.0942455	14.5788	7010
ASL_region_analysis_-_Left_Caudate	IDP_dMRI_ProbtrackX_L2_str_l	WM tract diffusivity	0.0847568	12.0132	7063
ASL_region_analysis_-_Right_Caudate	IDP_dMRI_ProbtrackX_L2_str_r	WM tract diffusivity	0.0953876	15.0434	7073
ASL_region_analysis_arrival_gm_-_Left_Parietal_Lobe	IDP_dMRI_ProbtrackX_L2_unc_l	WM tract diffusivity	0.0946276	14.854	7092
ASL_region_analysis_gm_-_RICA	IDP_dMRI_ProbtrackX_L2_unc_r	WM tract diffusivity	-0.0770447	10.0104	7035
ASL_region_analysis_-_Right_Caudate	IDP_dMRI_ProbtrackX_L3_ar_l	WM tract diffusivity	0.085834	12.3824	7112
ASL_region_analysis_-_Right_Caudate	IDP_dMRI_ProbtrackX_L3_ar_r	WM tract diffusivity	0.0924325	14.212	7095
ASL_region_analysis_arrival_gm_-_Left_Parietal_Lobe	IDP_dMRI_ProbtrackX_L3_atr_l	WM tract diffusivity	0.115914	21.7518	7036
ASL_region_analysis_arrival_gm_-_Left_Parietal_Lobe	IDP_dMRI_ProbtrackX_L3_atr_r	WM tract diffusivity	0.118257	22.6255	7041
ASL_region_analysis_gm_-_Right_Parietal_Lobe	IDP_dMRI_ProbtrackX_L3_cgc_l	WM tract diffusivity	-0.0656213	7.4792	7073
ASL_region_analysis_gm_-_Right_Parietal_Lobe	IDP_dMRI_ProbtrackX_L3_cgc_r	WM tract diffusivity	-0.0480277	4.27512	7076
ASL_region_analysis_-_Right_Caudate	IDP_dMRI_ProbtrackX_L3_cgh_l	WM tract diffusivity	-0.0823172	11.2089	6955
ASL_region_analysis_gm_-_Right_Temporal_Lobe	IDP_dMRI_ProbtrackX_L3_cgh_r	WM tract diffusivity	-0.0937479	14.2636	6923
ASL_region_analysis_-_Right_Caudate	IDP_dMRI_ProbtrackX_L3_cst_l	WM tract diffusivity	0.0555965	5.55529	7096
ASL_region_analysis_gm_-_Right_Parietal_Lobe	IDP_dMRI_ProbtrackX_L3_cst_r	WM tract diffusivity	-0.0582701	6.01554	7058
ASL_region_analysis_gm_-_VBA	IDP_dMRI_ProbtrackX_L3_fma	WM tract diffusivity	-0.0493406	4.4898	7089
ASL_region_analysis_gm_-_Right_Parietal_Lobe	IDP_dMRI_ProbtrackX_L3_fmi	WM tract diffusivity	-0.106782	18.6095	7051
ASL_region_analysis_gm_-_Right_Parietal_Lobe	IDP_dMRI_ProbtrackX_L3_ifo_l	WM tract diffusivity	-0.0894304	13.242	7034
ASL_region_analysis_gm_-_Right_Parietal_Lobe	IDP_dMRI_ProbtrackX_L3_ifo_r	WM tract diffusivity	-0.0820635	11.252	7027
ASL_region_analysis_gm_-_Right_Parietal_Lobe	IDP_dMRI_ProbtrackX_L3_ilf_l	WM tract diffusivity	-0.099086	16.0832	7031
ASL_region_analysis_gm_-_Right_Parietal_Lobe	IDP_dMRI_ProbtrackX_L3_ilf_r	WM tract diffusivity	-0.0921973	14.0041	7021
ASL_region_analysis_-_Right_Caudate	IDP_dMRI_ProbtrackX_L3_mcp	WM tract diffusivity	-0.0734714	9.22853	7088
ASL_region_analysis_arrival_gm_-_Right_Occipital_Lobe	IDP_dMRI_ProbtrackX_L3_ml_l	WM tract diffusivity	0.0745445	9.48152	7089
ASL_region_analysis_arrival_gm_-_Left_Parietal_Lobe	IDP_dMRI_ProbtrackX_L3_ml_r	WM tract diffusivity	0.0635377	7.08011	7105
ASL_region_analysis_-_Left_Caudate	IDP_dMRI_ProbtrackX_L3_ptr_l	WM tract diffusivity	-0.117487	22.198	6994
ASL_region_analysis_-_Right_Caudate	IDP_dMRI_ProbtrackX_L3_ptr_r	WM tract diffusivity	-0.0837101	11.6298	6995
ASL_region_analysis_gm_-_Right_Parietal_Lobe	IDP_dMRI_ProbtrackX_L3_slf_l	WM tract diffusivity	-0.108183	18.965	7006
ASL_region_analysis_gm_-_Right_Parietal_Lobe	IDP_dMRI_ProbtrackX_L3_slf_r	WM tract diffusivity	-0.102151	16.9826	7003
ASL_region_analysis_gm_-_Right_Parietal_Lobe	IDP_dMRI_ProbtrackX_L3_str_l	WM tract diffusivity	-0.0740387	9.2768	7019
ASL_region_analysis_gm_-_Right_Parietal_Lobe	IDP_dMRI_ProbtrackX_L3_str_r	WM tract diffusivity	-0.0648279	7.26178	7017
ASL_region_analysis_gm_-_RICA	IDP_dMRI_ProbtrackX_L3_unc_l	WM tract diffusivity	-0.0863291	12.3851	7032
ASL_region_analysis_gm_-_RICA	IDP_dMRI_ProbtrackX_L3_unc_r	WM tract diffusivity	-0.0771685	10.0351	7031
ASL_region_analysis_gm_-_VBA	IDP_dMRI_TBSS_ICVF_Middle_cerebellar_peduncle	WM tract ICVF	0.0678381	7.99552	7118
ASL_region_analysis_arrival_gm_-_Right_Temporal_Lobe	IDP_dMRI_TBSS_ICVF_Pontine_crossing_tract	WM tract ICVF	-0.0754039	9.69713	7098
ASL_region_analysis_gm_-_Right_Parietal_Lobe	IDP_dMRI_TBSS_ICVF_Genu_of_corpus_callosum	WM tract ICVF	0.112654	20.679	7069
ASL_region_analysis_wm_-_wmmask_pure_cereb	IDP_dMRI_TBSS_ICVF_Body_of_corpus_callosum	WM tract ICVF	0.0907702	13.724	7091
ASL_region_analysis_-_Right_Caudate	IDP_dMRI_TBSS_ICVF_Splenium_of_corpus_callosum	WM tract ICVF	0.0894435	13.3769	7108
ASL_region_analysis_-_Right_Caudate	IDP_dMRI_TBSS_ICVF_Fornix	WM tract ICVF	0.230172	85.2153	7094
ASL_region_analysis_arrival_gm_-_Left_Parietal_Lobe	IDP_dMRI_TBSS_ICVF_Corticospinal_tract_R	WM tract ICVF	-0.0812745	11.172	7110
ASL_region_analysis_-_Right_Caudate	IDP_dMRI_TBSS_ICVF_Corticospinal_tract_L	WM tract ICVF	0.0764211	9.95764	7110
ASL_region_analysis_arrival_gm_-_Right_Parietal_Lobe	IDP_dMRI_TBSS_ICVF_Medial_lemniscus_R	WM tract ICVF	-0.0699458	8.46226	7121
ASL_region_analysis_arrival_gm_-_Right_Temporal_Lobe	IDP_dMRI_TBSS_ICVF_Medial_lemniscus_L	WM tract ICVF	-0.0799294	10.8367	7116
ASL_region_analysis_-_Right_Putamen	IDP_dMRI_TBSS_ICVF_Inferior_cerebellar_peduncle_R	WM tract ICVF	-0.0474806	4.15806	7014
ASL_region_analysis_arrival_-_Left_Thalamus	IDP_dMRI_TBSS_ICVF_Inferior_cerebellar_peduncle_L	WM tract ICVF	-0.0419492	3.4025	7129
ASL_region_analysis_-_Right_Putamen	IDP_dMRI_TBSS_ICVF_Superior_cerebellar_peduncle_R	WM tract ICVF	-0.0548097	5.36014	7015
ASL_region_analysis_-_Right_Putamen	IDP_dMRI_TBSS_ICVF_Cerebral_peduncle_R	WM tract ICVF	-0.0683868	8.01645	7024
ASL_region_analysis_-_Right_Putamen	IDP_dMRI_TBSS_ICVF_Cerebral_peduncle_L	WM tract ICVF	-0.0593897	6.19952	7025
ASL_region_analysis_arrival_gm_-_Left_Parietal_Lobe	IDP_dMRI_TBSS_ICVF_Anterior_limb_of_internal_capsule_R	WM tract ICVF	-0.100788	16.761	7096
ASL_region_analysis_arrival_gm_-_Left_Parietal_Lobe	IDP_dMRI_TBSS_ICVF_Anterior_limb_of_internal_capsule_L	WM tract ICVF	-0.10239	17.2717	7095
ASL_region_analysis_gm_-_Right_Parietal_Lobe	IDP_dMRI_TBSS_ICVF_Posterior_limb_of_internal_capsule_R	WM tract ICVF	0.089927	13.4496	7072
ASL_region_analysis_gm_-_Right_Parietal_Lobe	IDP_dMRI_TBSS_ICVF_Posterior_limb_of_internal_capsule_L	WM tract ICVF	0.095518	15.0705	7067
ASL_region_analysis_wm_-_wmmask_pure_cereb	IDP_dMRI_TBSS_ICVF_Retrolenticular_part_of_internal_capsule_R	WM tract ICVF	0.0938498	14.615	7088
ASL_region_analysis_wm_-_wmmask_pure_cereb	IDP_dMRI_TBSS_ICVF_Retrolenticular_part_of_internal_capsule_L	WM tract ICVF	0.0884536	13.0689	7091
ASL_region_analysis_-_Right_Caudate	IDP_dMRI_TBSS_ICVF_Anterior_corona_radiata_R	WM tract ICVF	0.150278	36.4056	7099
ASL_region_analysis_-_Left_Caudate	IDP_dMRI_TBSS_ICVF_Anterior_corona_radiata_L	WM tract ICVF	0.142977	33.0345	7104
ASL_region_analysis_gm_-_Right_Parietal_Lobe	IDP_dMRI_TBSS_ICVF_Superior_corona_radiata_R	WM tract ICVF	0.129259	26.8096	7019
ASL_region_analysis_gm_-_Right_Parietal_Lobe	IDP_dMRI_TBSS_ICVF_Superior_corona_radiata_L	WM tract ICVF	0.124154	24.8193	7028
ASL_region_analysis_gm_-_Right_Parietal_Lobe	IDP_dMRI_TBSS_ICVF_Posterior_corona_radiata_R	WM tract ICVF	0.110469	19.7081	6993
ASL_region_analysis_gm_-_Right_Parietal_Lobe	IDP_dMRI_TBSS_ICVF_Posterior_corona_radiata_L	WM tract ICVF	0.115813	21.6765	7023
ASL_region_analysis_wm_-_wmmask_pure_cereb	IDP_dMRI_TBSS_ICVF_Posterior_thalamic_radiation_R	WM tract ICVF	0.0867026	12.5647	7079
ASL_region_analysis_gm_-_Left_Parietal_Lobe	IDP_dMRI_TBSS_ICVF_Posterior_thalamic_radiation_L	WM tract ICVF	0.0993941	16.2487	7063
ASL_region_analysis_wm_-_Right_Cerebral_White_Matter_80%	IDP_dMRI_TBSS_ICVF_Sagittal_stratum_R	WM tract ICVF	0.0956887	15.1663	7089
ASL_region_analysis_wm_-_wmmask_pure_cereb	IDP_dMRI_TBSS_ICVF_Sagittal_stratum_L	WM tract ICVF	0.0934042	14.4854	7089
ASL_region_analysis_gm_-_Right_Parietal_Lobe	IDP_dMRI_TBSS_ICVF_External_capsule_R	WM tract ICVF	0.105398	18.1469	7050
ASL_region_analysis_gm_-_Right_Parietal_Lobe	IDP_dMRI_TBSS_ICVF_External_capsule_L	WM tract ICVF	0.104657	17.8497	7028
ASL_region_analysis_gm_-_Right_Parietal_Lobe	IDP_dMRI_TBSS_ICVF_Cingulum_cingulate_gyrus_R	WM tract ICVF	0.11968	23.2786	7080
ASL_region_analysis_gm_-_Right_Parietal_Lobe	IDP_dMRI_TBSS_ICVF_Cingulum_cingulate_gyrus_L	WM tract ICVF	0.132503	28.365	7078
ASL_region_analysis_arrival_-_Left_Thalamus	IDP_dMRI_TBSS_ICVF_Fornix_cres+Stria_terminalis_R	WM tract ICVF	-0.0619933	6.78888	7127
ASL_region_analysis_arrival_gm_-_Left_Parietal_Lobe	IDP_dMRI_TBSS_ICVF_Fornix_cres+Stria_terminalis_L	WM tract ICVF	-0.0570584	5.84453	7129
ASL_region_analysis_gm_-_Right_Parietal_Lobe	IDP_dMRI_TBSS_ICVF_Superior_longitudinal_fasciculus_R	WM tract ICVF	0.116007	21.7648	7029
ASL_region_analysis_gm_-_Right_Parietal_Lobe	IDP_dMRI_TBSS_ICVF_Superior_longitudinal_fasciculus_L	WM tract ICVF	0.117455	22.3416	7045
ASL_region_analysis_-_Right_Caudate	IDP_dMRI_TBSS_ICVF_Superior_fronto-occipital_fasciculus_R	WM tract ICVF	0.207612	68.157	6986
ASL_region_analysis_-_Left_Caudate	IDP_dMRI_TBSS_ICVF_Superior_fronto-occipital_fasciculus_L	WM tract ICVF	0.215607	73.4522	6977
ASL_region_analysis_gm_-_Right_Parietal_Lobe	IDP_dMRI_TBSS_ICVF_Uncinate_fasciculus_R	WM tract ICVF	0.0885382	13.0491	7066
ASL_region_analysis_gm_-_Right_Parietal_Lobe	IDP_dMRI_TBSS_ICVF_Uncinate_fasciculus_L	WM tract ICVF	0.0898209	13.4178	7071
ASL_region_analysis_gm_-_Right_Parietal_Lobe	IDP_dMRI_TBSS_ICVF_Tapetum_R	WM tract ICVF	0.0937438	14.5136	7052
ASL_region_analysis_gm_-_Right_Parietal_Lobe	IDP_dMRI_TBSS_ICVF_Tapetum_L	WM tract ICVF	0.105246	18.1089	7055
ASL_region_analysis_gm_-_Right_Parietal_Lobe	IDP_dMRI_ProbtrackX_ICVF_ar_l	WM tract ICVF	0.0901468	13.5263	7080
ASL_region_analysis_gm_-_Right_Parietal_Lobe	IDP_dMRI_ProbtrackX_ICVF_ar_r	WM tract ICVF	0.0922163	14.1113	7075
ASL_region_analysis_gm_-_Right_Parietal_Lobe	IDP_dMRI_ProbtrackX_ICVF_atr_l	WM tract ICVF	0.12274	24.3835	7061
ASL_region_analysis_gm_-_Right_Parietal_Lobe	IDP_dMRI_ProbtrackX_ICVF_atr_r	WM tract ICVF	0.123977	24.8868	7068
ASL_region_analysis_gm_-_Right_Parietal_Lobe	IDP_dMRI_ProbtrackX_ICVF_cgc_l	WM tract ICVF	0.11361	21.0474	7079
ASL_region_analysis_gm_-_Right_Parietal_Lobe	IDP_dMRI_ProbtrackX_ICVF_cgc_r	WM tract ICVF	0.0978553	15.806	7079
ASL_region_analysis_-_Left_Thalamus	IDP_dMRI_ProbtrackX_ICVF_cgh_r	WM tract ICVF	-0.0415667	3.34625	7121
ASL_region_analysis_wm_-_wmmask_pure_cereb	IDP_dMRI_ProbtrackX_ICVF_cst_l	WM tract ICVF	0.101559	16.9841	7086
ASL_region_analysis_wm_-_wmmask_pure_cereb	IDP_dMRI_ProbtrackX_ICVF_cst_r	WM tract ICVF	0.104711	17.9766	7073
ASL_region_analysis_gm_-_Left_Parietal_Lobe	IDP_dMRI_ProbtrackX_ICVF_fma	WM tract ICVF	0.0808313	11.0015	7071
ASL_region_analysis_gm_-_Right_Parietal_Lobe	IDP_dMRI_ProbtrackX_ICVF_fmi	WM tract ICVF	0.115216	21.5991	7070
ASL_region_analysis_gm_-_Right_Parietal_Lobe	IDP_dMRI_ProbtrackX_ICVF_ifo_l	WM tract ICVF	0.111416	20.2404	7068
ASL_region_analysis_gm_-_Right_Parietal_Lobe	IDP_dMRI_ProbtrackX_ICVF_ifo_r	WM tract ICVF	0.10929	19.5194	7074
ASL_region_analysis_gm_-_Right_Parietal_Lobe	IDP_dMRI_ProbtrackX_ICVF_ilf_l	WM tract ICVF	0.104688	17.9568	7068
ASL_region_analysis_gm_-_Right_Parietal_Lobe	IDP_dMRI_ProbtrackX_ICVF_ilf_r	WM tract ICVF	0.107703	18.9601	7067
ASL_region_analysis_arrival_-_Left_Thalamus	IDP_dMRI_ProbtrackX_ICVF_mcp	WM tract ICVF	-0.056425	5.71978	7117
ASL_region_analysis_arrival_-_Left_Thalamus	IDP_dMRI_ProbtrackX_ICVF_ml_l	WM tract ICVF	-0.0675301	7.94423	7133
ASL_region_analysis_arrival_gm_-_Right_Parietal_Lobe	IDP_dMRI_ProbtrackX_ICVF_ml_r	WM tract ICVF	-0.0685858	8.17628	7135
ASL_region_analysis_gm_-_Right_Parietal_Lobe	IDP_dMRI_ProbtrackX_ICVF_ptr_l	WM tract ICVF	0.0983131	15.8832	7049
ASL_region_analysis_gm_-_Right_Parietal_Lobe	IDP_dMRI_ProbtrackX_ICVF_ptr_r	WM tract ICVF	0.0953301	14.994	7057
ASL_region_analysis_gm_-_Right_Parietal_Lobe	IDP_dMRI_ProbtrackX_ICVF_slf_l	WM tract ICVF	0.127681	26.2698	7045
ASL_region_analysis_gm_-_Right_Parietal_Lobe	IDP_dMRI_ProbtrackX_ICVF_slf_r	WM tract ICVF	0.127807	26.3093	7042
ASL_region_analysis_gm_-_Right_Parietal_Lobe	IDP_dMRI_ProbtrackX_ICVF_str_l	WM tract ICVF	0.125646	25.4685	7047
ASL_region_analysis_gm_-_Right_Parietal_Lobe	IDP_dMRI_ProbtrackX_ICVF_str_r	WM tract ICVF	0.126825	25.9387	7048
ASL_region_analysis_gm_-_Right_Parietal_Lobe	IDP_dMRI_ProbtrackX_ICVF_unc_l	WM tract ICVF	0.0986083	16.0345	7077
ASL_region_analysis_gm_-_RICA	IDP_dMRI_ProbtrackX_ICVF_unc_r	WM tract ICVF	0.0899952	13.4527	7063
ASL_region_analysis_-_Right_Caudate	IDP_dMRI_TBSS_OD_Pontine_crossing_tract	WM tract OD	-0.0656708	7.54758	7133
ASL_region_analysis_-_Right_Thalamus	IDP_dMRI_TBSS_OD_Genu_of_corpus_callosum	WM tract OD	-0.0775865	10.2292	7100
ASL_region_analysis_-_Right_Caudate	IDP_dMRI_TBSS_OD_Body_of_corpus_callosum	WM tract OD	-0.283378	130.519	7101
ASL_region_analysis_-_Right_Caudate	IDP_dMRI_TBSS_OD_Splenium_of_corpus_callosum	WM tract OD	0.121118	23.9243	7111
ASL_region_analysis_-_Right_Caudate	IDP_dMRI_TBSS_OD_Fornix	WM tract OD	-0.234017	74.0254	5944
ASL_region_analysis_arrival_-_Right_Thalamus	IDP_dMRI_TBSS_OD_Corticospinal_tract_R	WM tract OD	0.109965	19.8909	7126
ASL_region_analysis_arrival_-_Right_Thalamus	IDP_dMRI_TBSS_OD_Corticospinal_tract_L	WM tract OD	0.100818	16.8378	7126
ASL_region_analysis_gm_-_RICA	IDP_dMRI_TBSS_OD_Medial_lemniscus_R	WM tract OD	-0.0931704	14.2743	7015
ASL_region_analysis_gm_-_RICA	IDP_dMRI_TBSS_OD_Medial_lemniscus_L	WM tract OD	-0.0834034	11.5762	7012
ASL_region_analysis_arrival_gm_-_Left_Parietal_Lobe	IDP_dMRI_TBSS_OD_Inferior_cerebellar_peduncle_R	WM tract OD	0.118187	22.5223	7016
ASL_region_analysis_arrival_gm_-_Right_Parietal_Lobe	IDP_dMRI_TBSS_OD_Inferior_cerebellar_peduncle_L	WM tract OD	0.124693	24.9398	7002
ASL_region_analysis_arrival_gm_-_Left_Cerebellum	IDP_dMRI_TBSS_OD_Superior_cerebellar_peduncle_R	WM tract OD	-0.0853412	12.2246	7097
ASL_region_analysis_arrival_gm_-_VBA	IDP_dMRI_TBSS_OD_Superior_cerebellar_peduncle_L	WM tract OD	-0.0805808	10.9882	7106
ASL_region_analysis_arrival_-_Right_Thalamus	IDP_dMRI_TBSS_OD_Cerebral_peduncle_R	WM tract OD	0.0796244	10.7566	7114
ASL_region_analysis_arrival_gm_-_Left_Parietal_Lobe	IDP_dMRI_TBSS_OD_Cerebral_peduncle_L	WM tract OD	0.0820883	11.3962	7119
ASL_region_analysis_-_Right_Caudate	IDP_dMRI_TBSS_OD_Anterior_limb_of_internal_capsule_R	WM tract OD	-0.0846092	12.0422	7106
ASL_region_analysis_-_Left_Caudate	IDP_dMRI_TBSS_OD_Anterior_limb_of_internal_capsule_L	WM tract OD	-0.102069	17.1753	7098
ASL_region_analysis_-_Right_Caudate	IDP_dMRI_TBSS_OD_Posterior_limb_of_internal_capsule_R	WM tract OD	0.25672	106.857	7123
ASL_region_analysis_-_Left_Caudate	IDP_dMRI_TBSS_OD_Posterior_limb_of_internal_capsule_L	WM tract OD	0.236093	89.9474	7112
ASL_region_analysis_-_Right_Caudate	IDP_dMRI_TBSS_OD_Retrolenticular_part_of_internal_capsule_R	WM tract OD	0.13401	29.1293	7111
ASL_region_analysis_-_Left_Caudate	IDP_dMRI_TBSS_OD_Retrolenticular_part_of_internal_capsule_L	WM tract OD	0.104842	18.107	7109
ASL_region_analysis_-_Right_Caudate	IDP_dMRI_TBSS_OD_Anterior_corona_radiata_R	WM tract OD	-0.165715	44.3034	7123
ASL_region_analysis_-_Right_Caudate	IDP_dMRI_TBSS_OD_Anterior_corona_radiata_L	WM tract OD	-0.160981	41.8915	7133
ASL_region_analysis_-_Right_Caudate	IDP_dMRI_TBSS_OD_Superior_corona_radiata_R	WM tract OD	0.173521	48.4597	7111
ASL_region_analysis_-_Left_Caudate	IDP_dMRI_TBSS_OD_Superior_corona_radiata_L	WM tract OD	0.155245	38.9311	7121
ASL_region_analysis_-_Right_Caudate	IDP_dMRI_TBSS_OD_Posterior_corona_radiata_R	WM tract OD	0.207053	69.1437	7128
ASL_region_analysis_-_Left_Caudate	IDP_dMRI_TBSS_OD_Posterior_corona_radiata_L	WM tract OD	0.137449	30.654	7122
ASL_region_analysis_-_Right_Caudate	IDP_dMRI_TBSS_OD_Posterior_thalamic_radiation_R	WM tract OD	-0.163452	42.629	7041
ASL_region_analysis_-_Right_Caudate	IDP_dMRI_TBSS_OD_Posterior_thalamic_radiation_L	WM tract OD	-0.139327	30.806	6965
ASL_region_analysis_-_Left_Caudate	IDP_dMRI_TBSS_OD_External_capsule_R	WM tract OD	-0.0535727	5.21473	7120
ASL_region_analysis_gm_-_Left_Parietal_Lobe	IDP_dMRI_TBSS_OD_External_capsule_L	WM tract OD	-0.043184	3.55543	7080
ASL_region_analysis_-_Right_Caudate	IDP_dMRI_TBSS_OD_Cingulum_cingulate_gyrus_R	WM tract OD	-0.115934	21.8333	7061
ASL_region_analysis_-_Right_Caudate	IDP_dMRI_TBSS_OD_Cingulum_cingulate_gyrus_L	WM tract OD	-0.112786	20.7032	7061
ASL_region_analysis_wm_-_Right_Cerebral_White_Matter_80%	IDP_dMRI_TBSS_OD_Cingulum_hippocampus_R	WM tract OD	0.0419098	3.37535	7076
ASL_region_analysis_-_Right_Caudate	IDP_dMRI_TBSS_OD_Fornix_cres+Stria_terminalis_R	WM tract OD	-0.146322	34.1667	7019
ASL_region_analysis_-_Left_Caudate	IDP_dMRI_TBSS_OD_Fornix_cres+Stria_terminalis_L	WM tract OD	-0.159392	40.6174	7051
ASL_region_analysis_wm_-_Left_Cerebral_White_Matter_80%	IDP_dMRI_TBSS_OD_Superior_longitudinal_fasciculus_R	WM tract OD	0.0431689	3.56366	7104
ASL_region_analysis_-_Right_Caudate	IDP_dMRI_TBSS_OD_Superior_fronto-occipital_fasciculus_R	WM tract OD	-0.12116	24.0084	7132
ASL_region_analysis_-_Right_Caudate	IDP_dMRI_TBSS_OD_Superior_fronto-occipital_fasciculus_L	WM tract OD	-0.159249	40.9658	7126
ASL_region_analysis_arrival_gm_-_Left_Parietal_Lobe	IDP_dMRI_TBSS_OD_Uncinate_fasciculus_R	WM tract OD	0.0600362	6.40009	7121
ASL_region_analysis_arrival_gm_-_Left_Parietal_Lobe	IDP_dMRI_TBSS_OD_Uncinate_fasciculus_L	WM tract OD	0.0651825	7.4442	7132
ASL_region_analysis_arrival_-_Right_Caudate	IDP_dMRI_TBSS_OD_Tapetum_R	WM tract OD	-0.0413809	3.28994	7044
ASL_region_analysis_-_Right_Caudate	IDP_dMRI_TBSS_OD_Tapetum_L	WM tract OD	0.0857236	12.2138	7027
ASL_region_analysis_-_Right_Caudate	IDP_dMRI_ProbtrackX_OD_ar_r	WM tract OD	0.0810218	11.1128	7114
ASL_region_analysis_-_Left_Caudate	IDP_dMRI_ProbtrackX_OD_atr_r	WM tract OD	0.0515674	4.8782	7129
ASL_region_analysis_-_Right_Caudate	IDP_dMRI_ProbtrackX_OD_cgc_l	WM tract OD	-0.0903965	13.5864	7074
ASL_region_analysis_-_Left_Caudate	IDP_dMRI_ProbtrackX_OD_cgc_r	WM tract OD	-0.0719415	8.87684	7089
ASL_region_analysis_-_Left_Caudate	IDP_dMRI_ProbtrackX_OD_cgh_l	WM tract OD	-0.0585526	6.06747	7057
ASL_region_analysis_-_Left_Caudate	IDP_dMRI_ProbtrackX_OD_cst_l	WM tract OD	0.201591	65.4827	7123
ASL_region_analysis_-_Right_Caudate	IDP_dMRI_ProbtrackX_OD_cst_r	WM tract OD	0.224764	81.537	7123
ASL_region_analysis_-_Right_Caudate	IDP_dMRI_ProbtrackX_OD_fma	WM tract OD	-0.0826625	11.5114	7096
ASL_region_analysis_-_Right_Caudate	IDP_dMRI_ProbtrackX_OD_fmi	WM tract OD	-0.119949	23.5233	7125
ASL_region_analysis_-_Right_Caudate	IDP_dMRI_ProbtrackX_OD_ifo_l	WM tract OD	-0.0634707	7.07916	7119
ASL_region_analysis_-_Right_Caudate	IDP_dMRI_ProbtrackX_OD_ilf_l	WM tract OD	-0.0595102	6.28459	7103
ASL_region_analysis_arrival_gm_-_Left_Occipital_Lobe	IDP_dMRI_ProbtrackX_OD_ilf_r	WM tract OD	-0.0501439	4.64246	7129
ASL_region_analysis_arrival_gm_-_Left_Parietal_Lobe	IDP_dMRI_ProbtrackX_OD_mcp	WM tract OD	-0.0715482	8.84674	7141
ASL_region_analysis_arrival_-_Left_Thalamus	IDP_dMRI_ProbtrackX_OD_ml_l	WM tract OD	0.0674707	7.92528	7127
ASL_region_analysis_arrival_-_Right_Thalamus	IDP_dMRI_ProbtrackX_OD_ml_r	WM tract OD	0.063296	7.05267	7129
ASL_region_analysis_-_Right_Caudate	IDP_dMRI_ProbtrackX_OD_ptr_l	WM tract OD	-0.123292	24.7782	7115
ASL_region_analysis_-_Right_Caudate	IDP_dMRI_ProbtrackX_OD_ptr_r	WM tract OD	-0.0953037	15.1188	7123
ASL_region_analysis_-_Left_Caudate	IDP_dMRI_ProbtrackX_OD_slf_l	WM tract OD	0.0589222	6.18692	7121
ASL_region_analysis_-_Left_Caudate	IDP_dMRI_ProbtrackX_OD_slf_r	WM tract OD	0.0982638	16.0347	7127
ASL_region_analysis_-_Right_Caudate	IDP_dMRI_ProbtrackX_OD_str_l	WM tract OD	0.253058	103.491	7104
ASL_region_analysis_-_Right_Caudate	IDP_dMRI_ProbtrackX_OD_str_r	WM tract OD	0.291896	138.787	7102
ASL_region_analysis_-_Right_Caudate	IDP_dMRI_ProbtrackX_OD_unc_l	WM tract OD	-0.0543065	5.34355	7121
ASL_region_analysis_-_Right_Caudate	IDP_dMRI_ProbtrackX_OD_unc_r	WM tract OD	-0.0759989	9.8696	7121
ASL_region_analysis_-_Left_Putamen	IDP_dMRI_TBSS_ISOVF_Middle_cerebellar_peduncle	WM tract ISOVF	0.0835533	11.5129	6946
ASL_region_analysis_-_Left_Caudate	IDP_dMRI_TBSS_ISOVF_Pontine_crossing_tract	WM tract ISOVF	0.0669196	7.76869	7089
ASL_region_analysis_-_Left_Caudate	IDP_dMRI_TBSS_ISOVF_Genu_of_corpus_callosum	WM tract ISOVF	-0.116429	21.816	6995
ASL_region_analysis_arrival_-_Right_Caudate	IDP_dMRI_TBSS_ISOVF_Body_of_corpus_callosum	WM tract ISOVF	0.0818134	11.3024	7104
ASL_region_analysis_-_Right_Caudate	IDP_dMRI_TBSS_ISOVF_Splenium_of_corpus_callosum	WM tract ISOVF	0.0615005	6.65621	7086
ASL_region_analysis_-_Right_Caudate	IDP_dMRI_TBSS_ISOVF_Fornix	WM tract ISOVF	-0.364243	222.088	7136
ASL_region_analysis_-_Left_Caudate	IDP_dMRI_TBSS_ISOVF_Corticospinal_tract_R	WM tract ISOVF	0.0685162	8.07379	7052
ASL_region_analysis_-_Left_Caudate	IDP_dMRI_TBSS_ISOVF_Corticospinal_tract_L	WM tract ISOVF	0.0734443	9.1849	7057
ASL_region_analysis_arrival_-_Left_Caudate	IDP_dMRI_TBSS_ISOVF_Medial_lemniscus_R	WM tract ISOVF	-0.0527854	4.98011	6964
ASL_region_analysis_-_Left_Putamen	IDP_dMRI_TBSS_ISOVF_Medial_lemniscus_L	WM tract ISOVF	0.0529756	4.93151	6838
ASL_region_analysis_-_Right_Caudate	IDP_dMRI_TBSS_ISOVF_Superior_cerebellar_peduncle_R	WM tract ISOVF	-0.114009	21.2619	7104
ASL_region_analysis_-_Right_Caudate	IDP_dMRI_TBSS_ISOVF_Superior_cerebellar_peduncle_L	WM tract ISOVF	-0.091489	13.9641	7109
ASL_region_analysis_-_Right_Caudate	IDP_dMRI_TBSS_ISOVF_Anterior_limb_of_internal_capsule_R	WM tract ISOVF	0.144303	33.2107	7011
ASL_region_analysis_-_Left_Caudate	IDP_dMRI_TBSS_ISOVF_Anterior_limb_of_internal_capsule_L	WM tract ISOVF	0.0947082	14.6814	6993
ASL_region_analysis_-_Right_Caudate	IDP_dMRI_TBSS_ISOVF_Posterior_limb_of_internal_capsule_R	WM tract ISOVF	0.110494	20.0673	7123
ASL_region_analysis_-_Right_Caudate	IDP_dMRI_TBSS_ISOVF_Posterior_limb_of_internal_capsule_L	WM tract ISOVF	0.126371	25.949	7102
ASL_region_analysis_-_Left_Caudate	IDP_dMRI_TBSS_ISOVF_Retrolenticular_part_of_internal_capsule_R	WM tract ISOVF	0.0835633	11.7498	7097
ASL_region_analysis_-_Right_Caudate	IDP_dMRI_TBSS_ISOVF_Retrolenticular_part_of_internal_capsule_L	WM tract ISOVF	0.0948714	14.893	7075
ASL_region_analysis_-_Right_Caudate	IDP_dMRI_TBSS_ISOVF_Anterior_corona_radiata_R	WM tract ISOVF	0.0961582	15.2694	7070
ASL_region_analysis_-_Left_Putamen	IDP_dMRI_TBSS_ISOVF_Anterior_corona_radiata_L	WM tract ISOVF	0.0584799	5.94646	6918
ASL_region_analysis_-_Left_Caudate	IDP_dMRI_TBSS_ISOVF_Superior_corona_radiata_R	WM tract ISOVF	0.0586187	6.09303	7074
ASL_region_analysis_-_Left_Putamen	IDP_dMRI_TBSS_ISOVF_Superior_corona_radiata_L	WM tract ISOVF	0.063112	6.84967	6944
ASL_region_analysis_-_Right_Caudate	IDP_dMRI_TBSS_ISOVF_Posterior_corona_radiata_R	WM tract ISOVF	0.0672516	7.75342	7004
ASL_region_analysis_-_Right_Caudate	IDP_dMRI_TBSS_ISOVF_Posterior_corona_radiata_L	WM tract ISOVF	0.0802866	10.7655	7003
ASL_region_analysis_arrival_-_Right_Putamen	IDP_dMRI_TBSS_ISOVF_Posterior_thalamic_radiation_R	WM tract ISOVF	0.0559142	5.58045	7051
ASL_region_analysis_arrival_-_Right_Putamen	IDP_dMRI_TBSS_ISOVF_Posterior_thalamic_radiation_L	WM tract ISOVF	0.0562218	5.58906	6986
ASL_region_analysis_wm_-_Right_Cerebral_White_Matter_80%	IDP_dMRI_TBSS_ISOVF_Sagittal_stratum_R	WM tract ISOVF	0.0529215	5.0654	7062
ASL_region_analysis_-_Left_Caudate	IDP_dMRI_TBSS_ISOVF_Sagittal_stratum_L	WM tract ISOVF	-0.0431284	3.55014	7086
ASL_region_analysis_-_Right_Caudate	IDP_dMRI_TBSS_ISOVF_External_capsule_R	WM tract ISOVF	0.110724	19.4517	6866
ASL_region_analysis_-_Right_Caudate	IDP_dMRI_TBSS_ISOVF_External_capsule_L	WM tract ISOVF	0.121615	23.1352	6811
ASL_region_analysis_-_Right_Caudate	IDP_dMRI_TBSS_ISOVF_Cingulum_cingulate_gyrus_R	WM tract ISOVF	0.160037	41.1355	7085
ASL_region_analysis_-_Right_Caudate	IDP_dMRI_TBSS_ISOVF_Cingulum_cingulate_gyrus_L	WM tract ISOVF	0.181529	52.9014	7096
ASL_region_analysis_arrival_gm_-_Right_Frontal_Lobe	IDP_dMRI_TBSS_ISOVF_Cingulum_hippocampus_R	WM tract ISOVF	0.0765838	9.90179	7037
ASL_region_analysis_arrival_-_Right_Caudate	IDP_dMRI_TBSS_ISOVF_Cingulum_hippocampus_L	WM tract ISOVF	0.0571104	5.75449	6994
ASL_region_analysis_-_Left_Caudate	IDP_dMRI_TBSS_ISOVF_Fornix_cres+Stria_terminalis_R	WM tract ISOVF	-0.145899	33.8836	7000
ASL_region_analysis_-_Left_Caudate	IDP_dMRI_TBSS_ISOVF_Fornix_cres+Stria_terminalis_L	WM tract ISOVF	-0.103799	17.4227	6966
ASL_region_analysis_-_Right_Caudate	IDP_dMRI_TBSS_ISOVF_Superior_longitudinal_fasciculus_R	WM tract ISOVF	0.0688098	8.16299	7076
ASL_region_analysis_-_Right_Caudate	IDP_dMRI_TBSS_ISOVF_Superior_longitudinal_fasciculus_L	WM tract ISOVF	0.0958406	15.1898	7078
ASL_region_analysis_-_Right_Caudate	IDP_dMRI_TBSS_ISOVF_Superior_fronto-occipital_fasciculus_R	WM tract ISOVF	-0.073198	9.04416	6987
ASL_region_analysis_-_Right_Caudate	IDP_dMRI_TBSS_ISOVF_Superior_fronto-occipital_fasciculus_L	WM tract ISOVF	-0.113155	20.325	6881
ASL_region_analysis_-_Right_Caudate	IDP_dMRI_TBSS_ISOVF_Tapetum_R	WM tract ISOVF	-0.12969	26.891	6994
ASL_region_analysis_-_Left_Caudate	IDP_dMRI_TBSS_ISOVF_Tapetum_L	WM tract ISOVF	-0.101684	16.8319	7002
ASL_region_analysis_-_Right_Caudate	IDP_dMRI_ProbtrackX_ISOVF_ar_l	WM tract ISOVF	0.130628	27.6629	7098
ASL_region_analysis_-_Right_Caudate	IDP_dMRI_ProbtrackX_ISOVF_ar_r	WM tract ISOVF	0.127789	26.468	7088
ASL_region_analysis_-_Right_Caudate	IDP_dMRI_ProbtrackX_ISOVF_atr_l	WM tract ISOVF	-0.11276	20.6519	7046
ASL_region_analysis_arrival_-_Right_Caudate	IDP_dMRI_ProbtrackX_ISOVF_atr_r	WM tract ISOVF	0.0686329	8.10016	7053
ASL_region_analysis_-_Right_Caudate	IDP_dMRI_ProbtrackX_ISOVF_cgc_l	WM tract ISOVF	0.20073	64.7525	7104
ASL_region_analysis_-_Right_Caudate	IDP_dMRI_ProbtrackX_ISOVF_cgc_r	WM tract ISOVF	0.176319	49.9082	7094
ASL_region_analysis_-_Left_Caudate	IDP_dMRI_ProbtrackX_ISOVF_cgh_l	WM tract ISOVF	-0.142696	32.2598	6960
ASL_region_analysis_-_Right_Caudate	IDP_dMRI_ProbtrackX_ISOVF_cgh_r	WM tract ISOVF	-0.143277	32.5084	6958
ASL_region_analysis_-_Right_Caudate	IDP_dMRI_ProbtrackX_ISOVF_cst_l	WM tract ISOVF	0.0821153	11.3673	7095
ASL_region_analysis_-_Left_Thalamus	IDP_dMRI_ProbtrackX_ISOVF_cst_r	WM tract ISOVF	0.0632268	7.03862	7129
ASL_region_analysis_-_Right_Caudate	IDP_dMRI_ProbtrackX_ISOVF_fmi	WM tract ISOVF	0.0625185	6.86664	7096
ASL_region_analysis_-_Left_Caudate	IDP_dMRI_ProbtrackX_ISOVF_ifo_l	WM tract ISOVF	-0.0564065	5.68184	7069
ASL_region_analysis_-_Left_Caudate	IDP_dMRI_ProbtrackX_ISOVF_ilf_l	WM tract ISOVF	-0.049351	4.47474	7059
ASL_region_analysis_-_Right_Caudate	IDP_dMRI_ProbtrackX_ISOVF_mcp	WM tract ISOVF	-0.072406	9.01249	7114
ASL_region_analysis_arrival_gm_-_Left_Cerebellum	IDP_dMRI_ProbtrackX_ISOVF_ml_l	WM tract ISOVF	0.0497606	4.55623	7087
ASL_region_analysis_-_Left_Caudate	IDP_dMRI_ProbtrackX_ISOVF_ptr_l	WM tract ISOVF	-0.14737	34.1308	6911
ASL_region_analysis_-_Right_Caudate	IDP_dMRI_ProbtrackX_ISOVF_ptr_r	WM tract ISOVF	-0.131602	27.7034	7003
ASL_region_analysis_-_Right_Caudate	IDP_dMRI_ProbtrackX_ISOVF_slf_l	WM tract ISOVF	0.0602252	6.37448	7045
ASL_region_analysis_-_Right_Caudate	IDP_dMRI_ProbtrackX_ISOVF_slf_r	WM tract ISOVF	0.0583061	6.02992	7068
ASL_region_analysis_-_Left_Caudate	IDP_dMRI_ProbtrackX_ISOVF_str_l	WM tract ISOVF	0.0703697	8.51067	7079
ASL_region_analysis_-_Right_Caudate	IDP_dMRI_ProbtrackX_ISOVF_str_r	WM tract ISOVF	0.0767729	10.0104	7085
ASL_region_analysis_arrival_wm_-_wmmask_pure_cereb	IDP_dMRI_ProbtrackX_ISOVF_unc_l	WM tract ISOVF	0.0860729	12.2913	7017
ASL_region_analysis_arrival_gm_-_gmmask_pure_cort	IDP_dMRI_ProbtrackX_ISOVF_unc_r	WM tract ISOVF	0.0635329	7.00564	7024
ASL_region_analysis_gm_-_Left_Parietal_Lobe	IDP_tfMRI_median_zstat_faces	tfMRI activation	0.0459712	3.71989	6583
ASL_region_analysis_gm_-_Left_Parietal_Lobe	IDP_tfMRI_90th-percentile_zstat_faces	tfMRI activation	0.045359	3.6394	6593
ASL_region_analysis_arrival_gm_-_Left_Temporal_Lobe	IDP_tfMRI_median_BOLD_faces-shapes_amygdala	tfMRI activation	0.0451717	3.59315	6550
ASL_region_analysis_arrival_gm_-_Left_Temporal_Lobe	IDP_tfMRI_90th-percentile_BOLD_faces-shapes_amygdala	tfMRI activation	0.0495026	4.18605	6502
ASL_region_analysis_-_Right_Caudate	rfMRI amplitudes (ICA100 node 38)	rfMRI node amplitude	0.180957	52.4534	7080
ASL_region_analysis_gm_-_Right_Frontal_Lobe	rfMRI amplitudes (ICA100 node 27)	rfMRI node amplitude	-0.141639	32.0366	7015
ASL_region_analysis_-_Right_Putamen	rfMRI amplitudes (ICA100 node 35)	rfMRI node amplitude	-0.128769	26.3958	6960
ASL_region_analysis_-_Right_Putamen	rfMRI amplitudes (ICA100 node 22)	rfMRI node amplitude	-0.119454	22.9007	6987
ASL_region_analysis_-_Right_Putamen	rfMRI amplitudes (ICA100 node 13)	rfMRI node amplitude	-0.117069	22.0335	6990
ASL_region_analysis_-_Right_Putamen	rfMRI amplitudes (ICA100 node 2)	rfMRI node amplitude	-0.116408	21.8264	7001
ASL_region_analysis_-_Right_Putamen	rfMRI amplitudes (ICA100 node 40)	rfMRI node amplitude	-0.10126	16.6777	6993
ASL_region_analysis_-_Right_Putamen	rfMRI amplitudes (ICA100 node 11)	rfMRI node amplitude	-0.100517	16.4557	6998
ASL_region_analysis_-_Right_Putamen	rfMRI amplitudes (ICA100 node 15)	rfMRI node amplitude	-0.0978531	15.6125	6988
ASL_region_analysis_gm_-_Right_Frontal_Lobe	rfMRI amplitudes (ICA25 node 9)	rfMRI node amplitude	-0.0958988	15.1056	7028
ASL_region_analysis_-_Right_Putamen	rfMRI amplitudes (ICA100 node 12)	rfMRI node amplitude	-0.0952675	14.8848	7012
ASL_region_analysis_-_Right_Putamen	rfMRI amplitudes (ICA100 node 47)	rfMRI node amplitude	-0.0940708	14.4883	6990
ASL_region_analysis_-_Left_Putamen	rfMRI amplitudes (ICA100 node 6)	rfMRI node amplitude	-0.0938627	14.3983	6975
ASL_region_analysis_-_Left_Caudate	rfMRI amplitudes (ICA100 node 4)	rfMRI node amplitude	-0.0913844	13.9413	7113
ASL_region_analysis_gm_-_RICA	rfMRI amplitudes (ICA100 node 29)	rfMRI node amplitude	-0.0907004	13.5673	7016
ASL_region_analysis_gm_-_RICA	rfMRI amplitudes (ICA100 node 37)	rfMRI node amplitude	-0.0885394	12.992	7033
ASL_region_analysis_-_Right_Putamen	rfMRI amplitudes (ICA100 node 31)	rfMRI node amplitude	-0.0887212	12.9709	6992
ASL_region_analysis_gm_-_RICA	rfMRI amplitudes (ICA100 node 5)	rfMRI node amplitude	-0.0881835	12.9056	7040
ASL_region_analysis_-_Left_Putamen	rfMRI amplitudes (ICA100 node 24)	rfMRI node amplitude	-0.0875808	12.6153	6967
ASL_region_analysis_-_Right_Putamen	rfMRI amplitudes (ICA100 node 33)	rfMRI node amplitude	-0.0830103	11.4586	7002
ASL_region_analysis_-_Right_Putamen	rfMRI amplitudes (ICA100 node 17)	rfMRI node amplitude	-0.0830764	11.4359	6976
ASL_region_analysis_-_Right_Putamen	rfMRI amplitudes (ICA100 node 46)	rfMRI node amplitude	-0.0826104	11.3052	6969
ASL_region_analysis_-_Right_Putamen	rfMRI amplitudes (ICA100 node 44)	rfMRI node amplitude	-0.080597	10.8392	7000
ASL_region_analysis_-_Right_Putamen	rfMRI amplitudes (ICA25 node 13)	rfMRI node amplitude	-0.0805116	10.822	7003
ASL_region_analysis_-_Right_Putamen	rfMRI amplitudes (ICA100 node 45)	rfMRI node amplitude	-0.0794801	10.5557	6997
ASL_region_analysis_gm_-_RICA	rfMRI amplitudes (ICA25 node 5)	rfMRI node amplitude	-0.0769353	9.97872	7031
ASL_region_analysis_arrival_gm_-_Left_Frontal_Lobe	rfMRI amplitudes (ICA25 node 21)	rfMRI node amplitude	0.0754997	9.70607	7087
ASL_region_analysis_arrival_gm_-_Left_Temporal_Lobe	rfMRI amplitudes (ICA25 node 2)	rfMRI node amplitude	0.0741728	9.44791	7133
ASL_region_analysis_-_Left_Putamen	rfMRI amplitudes (ICA25 node 11)	rfMRI node amplitude	-0.0747889	9.37843	6960
ASL_region_analysis_arrival_-_Left_Putamen	rfMRI amplitudes (ICA25 node 20)	rfMRI node amplitude	0.0741317	9.36587	7074
ASL_region_analysis_-_Right_Putamen	rfMRI amplitudes (ICA100 node 28)	rfMRI node amplitude	-0.0735742	9.13893	6994
ASL_region_analysis_-_Right_Putamen	rfMRI amplitudes (ICA25 node 6)	rfMRI node amplitude	-0.0730269	9.01455	6995
ASL_region_analysis_-_Right_Putamen	rfMRI amplitudes (ICA100 node 19)	rfMRI node amplitude	-0.072036	8.80341	7007
ASL_region_analysis_-_Right_Putamen	rfMRI amplitudes (ICA100 node 53)	rfMRI node amplitude	-0.0717048	8.62299	6915
ASL_region_analysis_arrival_-_Right_Putamen	rfMRI amplitudes (ICA100 node 55)	rfMRI node amplitude	0.0706925	8.58625	7082
ASL_region_analysis_-_Right_Putamen	rfMRI amplitudes (ICA100 node 48)	rfMRI node amplitude	-0.0711121	8.57326	6987
ASL_region_analysis_arrival_gm_-_Right_Temporal_Lobe	rfMRI amplitudes (ICA25 node 8)	rfMRI node amplitude	0.0704846	8.57188	7111
ASL_region_analysis_gm_-_RICA	rfMRI amplitudes (ICA100 node 10)	rfMRI node amplitude	-0.0703039	8.46284	7049
ASL_region_analysis_arrival_gm_-_Left_Frontal_Lobe	rfMRI amplitudes (ICA100 node 41)	rfMRI node amplitude	0.0699937	8.23627	6905
ASL_region_analysis_-_Right_Putamen	rfMRI amplitudes (ICA100 node 26)	rfMRI node amplitude	-0.0687012	8.04844	6990
ASL_region_analysis_arrival_-_Right_Putamen	rfMRI amplitudes (ICA100 node 50)	rfMRI node amplitude	0.0678453	7.93213	7055
ASL_region_analysis_-_Right_Putamen	rfMRI amplitudes (ICA25 node 7)	rfMRI node amplitude	-0.0677251	7.84468	6995
ASL_region_analysis_-_Right_Putamen	rfMRI amplitudes (ICA100 node 25)	rfMRI node amplitude	-0.0675082	7.79045	6987
ASL_region_analysis_-_Right_Putamen	rfMRI amplitudes (ICA25 node 15)	rfMRI node amplitude	-0.0683199	7.78977	6821
ASL_region_analysis_gm_-_RICA	rfMRI amplitudes (ICA25 node 16)	rfMRI node amplitude	-0.06596	7.50514	7027
ASL_region_analysis_arrival_gm_-_Left_Parietal_Lobe	rfMRI amplitudes (ICA25 node 12)	rfMRI node amplitude	0.065927	7.42515	6952
ASL_region_analysis_-_Right_Putamen	rfMRI amplitudes (ICA100 node 21)	rfMRI node amplitude	-0.0655533	7.39657	7002
ASL_region_analysis_-_Left_Putamen	rfMRI amplitudes (ICA100 node 49)	rfMRI node amplitude	-0.0656185	7.36074	6951
ASL_region_analysis_-_Right_Putamen	rfMRI amplitudes (ICA25 node 3)	rfMRI node amplitude	-0.0653077	7.33927	6995
ASL_region_analysis_gm_-_Right_Temporal_Lobe	rfMRI amplitudes (ICA100 node 20)	rfMRI node amplitude	-0.0651432	7.33314	7024
ASL_region_analysis_arrival_gm_-_RICA	rfMRI amplitudes (ICA100 node 14)	rfMRI node amplitude	0.0644723	7.24896	7081
ASL_region_analysis_arrival_-_Right_Caudate	rfMRI amplitudes (ICA25 node 14)	rfMRI node amplitude	0.0643077	7.23749	7105
ASL_region_analysis_-_Right_Putamen	rfMRI amplitudes (ICA100 node 18)	rfMRI node amplitude	-0.0645568	7.18771	6997
ASL_region_analysis_-_Right_Putamen	rfMRI amplitudes (ICA100 node 7)	rfMRI node amplitude	-0.0645235	7.18467	7001
ASL_region_analysis_-_Right_Putamen	rfMRI amplitudes (ICA100 node 9)	rfMRI node amplitude	-0.0635127	6.94445	6961
ASL_region_analysis_-_Right_Putamen	rfMRI amplitudes (ICA100 node 43)	rfMRI node amplitude	-0.0629535	6.83533	6963
ASL_region_analysis_arrival_gm_-_RICA	rfMRI amplitudes (ICA100 node 3)	rfMRI node amplitude	0.060295	6.43212	7099
ASL_region_analysis_-_Right_Putamen	rfMRI amplitudes (ICA25 node 1)	rfMRI node amplitude	-0.0606096	6.41027	6999
ASL_region_analysis_-_Right_Thalamus	rfMRI amplitudes (ICA100 node 39)	rfMRI node amplitude	-0.0599272	6.37582	7117
ASL_region_analysis_-_Right_Putamen	rfMRI amplitudes (ICA25 node 17)	rfMRI node amplitude	-0.0592123	6.11622	6962
ASL_region_analysis_-_Right_Putamen	rfMRI amplitudes (ICA100 node 42)	rfMRI node amplitude	-0.0582865	5.96333	6986
ASL_region_analysis_-_Right_Putamen	rfMRI amplitudes (ICA100 node 23)	rfMRI node amplitude	-0.0564064	5.59895	6954
ASL_region_analysis_-_Left_Thalamus	rfMRI amplitudes (ICA100 node 16)	rfMRI node amplitude	-0.0551149	5.46734	7093
ASL_region_analysis_arrival_gm_-_Right_Temporal_Lobe	rfMRI amplitudes (ICA25 node 10)	rfMRI node amplitude	0.0547169	5.38537	7076
ASL_region_analysis_wm_-_90%_WM	rfMRI amplitudes (ICA25 node 18)	rfMRI node amplitude	-0.0548817	5.38161	7028
ASL_region_analysis_-_Left_Caudate	rfMRI amplitudes (ICA100 node 34)	rfMRI node amplitude	-0.0534587	5.17937	7096
ASL_region_analysis_arrival_gm_-_Left_Cerebellum	rfMRI amplitudes (ICA25 node 19)	rfMRI node amplitude	0.0534016	5.16629	7091
ASL_region_analysis_arrival_gm_-_Right_Temporal_Lobe	rfMRI amplitudes (ICA25 node 4)	rfMRI node amplitude	0.053145	5.14014	7119
ASL_region_analysis_-_Left_Thalamus	rfMRI amplitudes (ICA100 node 30)	rfMRI node amplitude	-0.052255	4.92771	7022
ASL_region_analysis_arrival_-_Right_Putamen	rfMRI amplitudes (ICA100 node 51)	rfMRI node amplitude	0.0484701	4.3396	7067
ASL_region_analysis_-_Right_Thalamus	rfMRI amplitudes (ICA100 node 32)	rfMRI node amplitude	-0.0467283	4.05121	7029
ASL_region_analysis_-_Left_Caudate	rfMRI amplitudes (ICA100 node 1)	rfMRI node amplitude	-0.0452541	3.85879	7087
ASL_region_analysis_gm_-_Right_Frontal_Lobe	rfMRI amplitudes (ICA100 node 52)	rfMRI node amplitude	-0.0453565	3.85213	7041
ASL_region_analysis_-_Right_Caudate	rfMRI amplitudes (ICA100 node 36)	rfMRI node amplitude	-0.0436775	3.63024	7090
ASL_region_analysis_arrival_gm_-_Right_Temporal_Lobe	rfMRI amplitudes (ICA100 node 8)	rfMRI node amplitude	0.0431166	3.54243	7072
ASL_region_analysis_arrival_gm_-_Right_Temporal_Lobe	rfMRI connectivity (ICA25 edge 2)	rfMRI connectivity	0.053837	5.26795	7131
ASL_region_analysis_gm_-_Left_Occipital_Lobe	rfMRI connectivity (ICA25 edge 3)	rfMRI connectivity	-0.0414455	3.33355	7131
ASL_region_analysis_-_Right_Putamen	rfMRI connectivity (ICA25 edge 5)	rfMRI connectivity	-0.0459083	3.91842	7009
ASL_region_analysis_gm_-_Right_Parietal_Lobe	rfMRI connectivity (ICA25 edge 8)	rfMRI connectivity	-0.0440323	3.67328	7072
ASL_region_analysis_gm_-_Left_Parietal_Lobe	rfMRI connectivity (ICA25 edge 17)	rfMRI connectivity	-0.0476888	4.22552	7082
ASL_region_analysis_arrival_gm_-_Right_Frontal_Lobe	rfMRI connectivity (ICA25 edge 21)	rfMRI connectivity	0.0681264	8.06538	7125
ASL_region_analysis_gm_-_Left_Occipital_Lobe	rfMRI connectivity (ICA25 edge 24)	rfMRI connectivity	-0.0526943	5.07293	7135
ASL_region_analysis_gm_-_Left_Occipital_Lobe	rfMRI connectivity (ICA25 edge 28)	rfMRI connectivity	-0.0406886	3.22781	7125
ASL_region_analysis_arrival_gm_-_VBA	rfMRI connectivity (ICA25 edge 32)	rfMRI connectivity	-0.0415179	3.34273	7129
ASL_region_analysis_wm_-_wmmask_pure_cereb	rfMRI connectivity (ICA25 edge 34)	rfMRI connectivity	-0.0531199	5.12041	7095
ASL_region_analysis_wm_-_Left_Cerebral_White_Matter_80%	rfMRI connectivity (ICA25 edge 37)	rfMRI connectivity	-0.0560014	5.6259	7093
ASL_region_analysis_wm_-_Right_Cerebral_White_Matter_80%	rfMRI connectivity (ICA25 edge 41)	rfMRI connectivity	-0.041573	3.33142	7082
ASL_region_analysis_arrival_-_Right_Thalamus	rfMRI connectivity (ICA25 edge 42)	rfMRI connectivity	0.0468275	4.11463	7125
ASL_region_analysis_-_Left_Putamen	rfMRI connectivity (ICA25 edge 45)	rfMRI connectivity	-0.0479265	4.20925	6981
ASL_region_analysis_arrival_gm_-_Right_Frontal_Lobe	rfMRI connectivity (ICA25 edge 55)	rfMRI connectivity	0.0483428	4.32872	7084
ASL_region_analysis_-_Right_Caudate	rfMRI connectivity (ICA25 edge 56)	rfMRI connectivity	-0.0596593	6.30747	7096
ASL_region_analysis_gm_-_Right_Frontal_Lobe	rfMRI connectivity (ICA25 edge 61)	rfMRI connectivity	-0.0522651	4.9493	7054
ASL_region_analysis_arrival_gm_-_Left_Parietal_Lobe	rfMRI connectivity (ICA25 edge 65)	rfMRI connectivity	0.0581014	6.00554	7086
ASL_region_analysis_arrival_gm_-_Right_Parietal_Lobe	rfMRI connectivity (ICA25 edge 66)	rfMRI connectivity	0.0512865	4.79461	7068
ASL_region_analysis_-_Left_Putamen	rfMRI connectivity (ICA25 edge 77)	rfMRI connectivity	0.0437964	3.58066	6940
ASL_region_analysis_gm_-_Right_Cerebellum	rfMRI connectivity (ICA25 edge 78)	rfMRI connectivity	-0.0522949	4.98857	7109
ASL_region_analysis_-_Left_Caudate	rfMRI connectivity (ICA25 edge 84)	rfMRI connectivity	-0.0461404	4.00887	7123
ASL_region_analysis_-_Right_Putamen	rfMRI connectivity (ICA25 edge 86)	rfMRI connectivity	-0.0417366	3.32633	7014
ASL_region_analysis_arrival_gm_-_RICA	rfMRI connectivity (ICA25 edge 88)	rfMRI connectivity	-0.0423026	3.44897	7122
ASL_region_analysis_gm_-_Left_Temporal_Lobe	rfMRI connectivity (ICA25 edge 89)	rfMRI connectivity	0.0543905	5.29587	7028
ASL_region_analysis_gm_-_Left_Cerebellum	rfMRI connectivity (ICA25 edge 90)	rfMRI connectivity	0.0412018	3.28543	7094
ASL_region_analysis_arrival_gm_-_Left_Frontal_Lobe	rfMRI connectivity (ICA25 edge 92)	rfMRI connectivity	0.0580255	6.00511	7104
ASL_region_analysis_arrival_gm_-_Left_Occipital_Lobe	rfMRI connectivity (ICA25 edge 93)	rfMRI connectivity	-0.0589841	6.18218	7100
ASL_region_analysis_-_Right_Caudate	rfMRI connectivity (ICA25 edge 94)	rfMRI connectivity	0.0451448	3.85014	7103
ASL_region_analysis_arrival_gm_-_Right_Frontal_Lobe	rfMRI connectivity (ICA25 edge 101)	rfMRI connectivity	-0.0408641	3.24344	7104
ASL_region_analysis_arrival_gm_-_Left_Parietal_Lobe	rfMRI connectivity (ICA25 edge 103)	rfMRI connectivity	-0.060009	6.35586	7073
ASL_region_analysis_arrival_gm_-_RICA	rfMRI connectivity (ICA25 edge 105)	rfMRI connectivity	0.0455221	3.90719	7105
ASL_region_analysis_-_Right_Thalamus	rfMRI connectivity (ICA25 edge 108)	rfMRI connectivity	-0.0607246	6.53619	7124
ASL_region_analysis_gm_-_LICA	rfMRI connectivity (ICA25 edge 115)	rfMRI connectivity	-0.0791708	10.5307	7034
ASL_region_analysis_gm_-_Right_Frontal_Lobe	rfMRI connectivity (ICA25 edge 117)	rfMRI connectivity	-0.0500686	4.58432	7049
ASL_region_analysis_arrival_-_Left_Putamen	rfMRI connectivity (ICA25 edge 127)	rfMRI connectivity	-0.0411477	3.27765	7093
ASL_region_analysis_gm_-_Right_Occipital_Lobe	rfMRI connectivity (ICA25 edge 128)	rfMRI connectivity	-0.0416963	3.36576	7125
ASL_region_analysis_arrival_-_Left_Caudate	rfMRI connectivity (ICA25 edge 131)	rfMRI connectivity	-0.060197	6.40912	7094
ASL_region_analysis_gm_-_Right_Frontal_Lobe	rfMRI connectivity (ICA25 edge 135)	rfMRI connectivity	-0.0463914	3.99148	7011
ASL_region_analysis_gm_-_Right_Parietal_Lobe	rfMRI connectivity (ICA25 edge 136)	rfMRI connectivity	-0.0413173	3.29244	7072
ASL_region_analysis_arrival_gm_-_Right_Parietal_Lobe	rfMRI connectivity (ICA25 edge 144)	rfMRI connectivity	-0.0691055	8.27045	7116
ASL_region_analysis_-_Right_Putamen	rfMRI connectivity (ICA25 edge 145)	rfMRI connectivity	0.0728439	8.9953	7014
ASL_region_analysis_-_Right_Putamen	rfMRI connectivity (ICA25 edge 146)	rfMRI connectivity	-0.0497803	4.50612	6993
ASL_region_analysis_-_Left_Putamen	rfMRI connectivity (ICA25 edge 147)	rfMRI connectivity	-0.0469716	4.05257	6959
ASL_region_analysis_-_Right_Caudate	rfMRI connectivity (ICA25 edge 150)	rfMRI connectivity	0.104552	17.9799	7096
ASL_region_analysis_gm_-_LICA	rfMRI connectivity (ICA25 edge 152)	rfMRI connectivity	-0.0623047	6.7672	7031
ASL_region_analysis_arrival_gm_-_Right_Parietal_Lobe	rfMRI connectivity (ICA25 edge 153)	rfMRI connectivity	-0.0452486	3.86979	7112
ASL_region_analysis_gm_-_Right_Occipital_Lobe	rfMRI connectivity (ICA25 edge 157)	rfMRI connectivity	-0.0494355	4.48322	7050
ASL_region_analysis_arrival_wm_-_Left_Cerebral_White_Matter_80%	rfMRI connectivity (ICA25 edge 169)	rfMRI connectivity	-0.0506086	4.70647	7108
ASL_region_analysis_gm_-_Left_Temporal_Lobe	rfMRI connectivity (ICA25 edge 173)	rfMRI connectivity	-0.0536371	5.1808	7051
ASL_region_analysis_gm_-_Left_Parietal_Lobe	rfMRI connectivity (ICA25 edge 177)	rfMRI connectivity	-0.0512795	4.80305	7084
ASL_region_analysis_gm_-_LICA	rfMRI connectivity (ICA25 edge 179)	rfMRI connectivity	-0.0439428	3.6425	7032
ASL_region_analysis_-_Right_Putamen	rfMRI connectivity (ICA25 edge 181)	rfMRI connectivity	-0.0451522	3.80887	7013
ASL_region_analysis_gm_-_Right_Temporal_Lobe	rfMRI connectivity (ICA25 edge 182)	rfMRI connectivity	-0.0414658	3.29869	7037
ASL_region_analysis_gm_-_Right_Parietal_Lobe	rfMRI connectivity (ICA25 edge 190)	rfMRI connectivity	-0.0409992	3.23942	7047
ASL_region_analysis_gm_-_Right_Cerebellum	rfMRI connectivity (ICA25 edge 210)	rfMRI connectivity	0.045584	3.92745	7128
ASL_region_analysis_gm_-_Right_Frontal_Lobe	rfMRI connectivity (ICA100 edge 6)	rfMRI connectivity	-0.0453212	3.85547	7059
ASL_region_analysis_-_Right_Caudate	rfMRI connectivity (ICA100 edge 10)	rfMRI connectivity	0.0407509	3.22733	7102
ASL_region_analysis_gm_-_Right_Parietal_Lobe	rfMRI connectivity (ICA100 edge 12)	rfMRI connectivity	-0.0536506	5.19163	7064
ASL_region_analysis_-_Left_Caudate	rfMRI connectivity (ICA100 edge 13)	rfMRI connectivity	0.0500231	4.60327	7095
ASL_region_analysis_arrival_-_Right_Caudate	rfMRI connectivity (ICA100 edge 23)	rfMRI connectivity	-0.0408256	3.24133	7112
ASL_region_analysis_wm_-_Right_Cerebral_White_Matter_80%	rfMRI connectivity (ICA100 edge 25)	rfMRI connectivity	-0.0464346	4.0342	7084
ASL_region_analysis_arrival_gm_-_Right_Parietal_Lobe	rfMRI connectivity (ICA100 edge 40)	rfMRI connectivity	0.0478571	4.27218	7121
ASL_region_analysis_arrival_gm_-_VBA	rfMRI connectivity (ICA100 edge 49)	rfMRI connectivity	0.0457879	3.95614	7124
ASL_region_analysis_arrival_gm_-_Right_Parietal_Lobe	rfMRI connectivity (ICA100 edge 52)	rfMRI connectivity	-0.0435298	3.6297	7137
ASL_region_analysis_gm_-_RICA	rfMRI connectivity (ICA100 edge 66)	rfMRI connectivity	-0.0563189	5.66171	7063
ASL_region_analysis_wm_-_Left_Cerebral_White_Matter_80%	rfMRI connectivity (ICA100 edge 68)	rfMRI connectivity	-0.0415172	3.3326	7104
ASL_region_analysis_gm_-_Left_Frontal_Lobe	rfMRI connectivity (ICA100 edge 71)	rfMRI connectivity	-0.0643021	7.1741	7038
ASL_region_analysis_arrival_gm_-_Left_Parietal_Lobe	rfMRI connectivity (ICA100 edge 79)	rfMRI connectivity	0.057318	5.85532	7079
ASL_region_analysis_arrival_gm_-_RICA	rfMRI connectivity (ICA100 edge 81)	rfMRI connectivity	0.0446331	3.77888	7112
ASL_region_analysis_gm_-_Right_Occipital_Lobe	rfMRI connectivity (ICA100 edge 82)	rfMRI connectivity	-0.0563256	5.70459	7121
ASL_region_analysis_-_Left_Putamen	rfMRI connectivity (ICA100 edge 83)	rfMRI connectivity	-0.0602828	6.3298	6977
ASL_region_analysis_-_Right_Putamen	rfMRI connectivity (ICA100 edge 85)	rfMRI connectivity	-0.0552535	5.43658	7013
ASL_region_analysis_gm_-_RICA	rfMRI connectivity (ICA100 edge 88)	rfMRI connectivity	-0.0460589	3.95598	7040
ASL_region_analysis_-_Right_Caudate	rfMRI connectivity (ICA100 edge 98)	rfMRI connectivity	-0.041532	3.33785	7112
ASL_region_analysis_gm_-_Right_Occipital_Lobe	rfMRI connectivity (ICA100 edge 106)	rfMRI connectivity	-0.0509576	4.75396	7091
ASL_region_analysis_gm_-_Right_Temporal_Lobe	rfMRI connectivity (ICA100 edge 109)	rfMRI connectivity	-0.0431651	3.50303	6965
ASL_region_analysis_arrival_-_Right_Thalamus	rfMRI connectivity (ICA100 edge 113)	rfMRI connectivity	0.0454549	3.8514	7009
ASL_region_analysis_arrival_gm_-_Left_Parietal_Lobe	rfMRI connectivity (ICA100 edge 119)	rfMRI connectivity	-0.0424986	3.39167	6920
ASL_region_analysis_-_Right_Putamen	rfMRI connectivity (ICA100 edge 125)	rfMRI connectivity	0.0417385	3.32455	7009
ASL_region_analysis_gm_-_Right_Parietal_Lobe	rfMRI connectivity (ICA100 edge 128)	rfMRI connectivity	-0.0654954	7.42313	7042
ASL_region_analysis_-_Right_Putamen	rfMRI connectivity (ICA100 edge 133)	rfMRI connectivity	0.0422666	3.39864	7013
ASL_region_analysis_arrival_-_Left_Putamen	rfMRI connectivity (ICA100 edge 139)	rfMRI connectivity	-0.0442888	3.71354	7079
ASL_region_analysis_gm_-_Left_Occipital_Lobe	rfMRI connectivity (ICA100 edge 140)	rfMRI connectivity	-0.0473903	4.20513	7132
ASL_region_analysis_arrival_-_Right_Putamen	rfMRI connectivity (ICA100 edge 142)	rfMRI connectivity	-0.0436425	3.61198	7060
ASL_region_analysis_-_Right_Thalamus	rfMRI connectivity (ICA100 edge 143)	rfMRI connectivity	-0.0460632	3.99719	7123
ASL_region_analysis_arrival_-_Right_Putamen	rfMRI connectivity (ICA100 edge 150)	rfMRI connectivity	0.0467201	4.08662	7102
ASL_region_analysis_gm_-_VBA	rfMRI connectivity (ICA100 edge 157)	rfMRI connectivity	-0.0573461	5.89469	7125
ASL_region_analysis_-_Left_Thalamus	rfMRI connectivity (ICA100 edge 158)	rfMRI connectivity	-0.0731824	9.20913	7128
ASL_region_analysis_gm_-_Left_Parietal_Lobe	rfMRI connectivity (ICA100 edge 161)	rfMRI connectivity	-0.0456785	3.90748	7057
ASL_region_analysis_arrival_gm_-_Right_Frontal_Lobe	rfMRI connectivity (ICA100 edge 162)	rfMRI connectivity	-0.0428726	3.5276	7118
ASL_region_analysis_arrival_wm_-_Left_Cerebral_White_Matter_80%	rfMRI connectivity (ICA100 edge 169)	rfMRI connectivity	0.0423761	3.42086	7030
ASL_region_analysis_gm_-_Right_Parietal_Lobe	rfMRI connectivity (ICA100 edge 194)	rfMRI connectivity	-0.0643652	7.21954	7073
ASL_region_analysis_arrival_gm_-_Right_Frontal_Lobe	rfMRI connectivity (ICA100 edge 197)	rfMRI connectivity	-0.0429619	3.53598	7108
ASL_region_analysis_-_Right_Thalamus	rfMRI connectivity (ICA100 edge 200)	rfMRI connectivity	-0.0504971	4.70039	7129
ASL_region_analysis_arrival_-_Right_Putamen	rfMRI connectivity (ICA100 edge 203)	rfMRI connectivity	0.0427058	3.50401	7118
ASL_region_analysis_gm_-_RICA	rfMRI connectivity (ICA100 edge 204)	rfMRI connectivity	-0.0417907	3.3516	7058
ASL_region_analysis_gm_-_Left_Frontal_Lobe	rfMRI connectivity (ICA100 edge 210)	rfMRI connectivity	-0.0469358	4.07758	7019
ASL_region_analysis_-_Right_Putamen	rfMRI connectivity (ICA100 edge 231)	rfMRI connectivity	0.0657509	7.44128	7006
ASL_region_analysis_-_Left_Thalamus	rfMRI connectivity (ICA100 edge 236)	rfMRI connectivity	-0.0582644	6.06204	7120
ASL_region_analysis_gm_-_RICA	rfMRI connectivity (ICA100 edge 237)	rfMRI connectivity	-0.05436	5.29594	7036
ASL_region_analysis_arrival_gm_-_Right_Parietal_Lobe	rfMRI connectivity (ICA100 edge 244)	rfMRI connectivity	0.0483044	4.34515	7126
ASL_region_analysis_-_Right_Putamen	rfMRI connectivity (ICA100 edge 245)	rfMRI connectivity	-0.046019	3.93634	7012
ASL_region_analysis_-_Left_Thalamus	rfMRI connectivity (ICA100 edge 250)	rfMRI connectivity	-0.0531486	5.13241	7106
ASL_region_analysis_arrival_gm_-_Right_Frontal_Lobe	rfMRI connectivity (ICA100 edge 251)	rfMRI connectivity	-0.044249	3.72045	7107
ASL_region_analysis_gm_-_Right_Parietal_Lobe	rfMRI connectivity (ICA100 edge 253)	rfMRI connectivity	-0.042003	3.37921	7054
ASL_region_analysis_gm_-_Right_Temporal_Lobe	rfMRI connectivity (ICA100 edge 255)	rfMRI connectivity	-0.041787	3.35394	7065
ASL_region_analysis_gm_-_Right_Temporal_Lobe	rfMRI connectivity (ICA100 edge 259)	rfMRI connectivity	-0.0418827	3.35283	7030
ASL_region_analysis_gm_-_Right_Frontal_Lobe	rfMRI connectivity (ICA100 edge 260)	rfMRI connectivity	-0.0593069	6.21963	7070
ASL_region_analysis_-_Left_Caudate	rfMRI connectivity (ICA100 edge 271)	rfMRI connectivity	-0.0437222	3.64995	7120
ASL_region_analysis_gm_-_gmmask_pure_cort	rfMRI connectivity (ICA100 edge 272)	rfMRI connectivity	-0.0586855	6.11255	7083
ASL_region_analysis_-_Left_Caudate	rfMRI connectivity (ICA100 edge 278)	rfMRI connectivity	-0.0519776	4.94111	7119
ASL_region_analysis_-_Right_Putamen	rfMRI connectivity (ICA100 edge 280)	rfMRI connectivity	-0.0663418	7.56517	7007
ASL_region_analysis_arrival_-_Right_Caudate	rfMRI connectivity (ICA100 edge 285)	rfMRI connectivity	-0.0455122	3.9167	7128
ASL_region_analysis_gm_-_70%_GM	rfMRI connectivity (ICA100 edge 290)	rfMRI connectivity	-0.0574538	5.88553	7086
ASL_region_analysis_arrival_gm_-_Right_Parietal_Lobe	rfMRI connectivity (ICA100 edge 291)	rfMRI connectivity	0.0510402	4.78841	7126
ASL_region_analysis_arrival_gm_-_Left_Parietal_Lobe	rfMRI connectivity (ICA100 edge 292)	rfMRI connectivity	0.0510399	4.73485	7036
ASL_region_analysis_-_Left_Caudate	rfMRI connectivity (ICA100 edge 300)	rfMRI connectivity	-0.0548893	5.44923	7125
ASL_region_analysis_wm_-_Right_Cerebral_White_Matter_80%	rfMRI connectivity (ICA100 edge 309)	rfMRI connectivity	-0.0476961	4.22874	7086
ASL_region_analysis_-_Left_Caudate	rfMRI connectivity (ICA100 edge 319)	rfMRI connectivity	-0.0502602	4.65976	7126
ASL_region_analysis_wm_-_Right_Cerebral_White_Matter_80%	rfMRI connectivity (ICA100 edge 320)	rfMRI connectivity	-0.0591764	6.19334	7068
ASL_region_analysis_-_Right_Putamen	rfMRI connectivity (ICA100 edge 327)	rfMRI connectivity	-0.0548543	5.36724	7014
ASL_region_analysis_arrival_-_Left_Putamen	rfMRI connectivity (ICA100 edge 329)	rfMRI connectivity	0.0432875	3.56883	7077
ASL_region_analysis_-_Right_Putamen	rfMRI connectivity (ICA100 edge 330)	rfMRI connectivity	0.0501767	4.58395	7018
ASL_region_analysis_arrival_-_Left_Caudate	rfMRI connectivity (ICA100 edge 331)	rfMRI connectivity	0.0467145	4.07672	7084
ASL_region_analysis_arrival_-_Left_Thalamus	rfMRI connectivity (ICA100 edge 332)	rfMRI connectivity	0.0510451	4.78981	7127
ASL_region_analysis_gm_-_Right_Temporal_Lobe	rfMRI connectivity (ICA100 edge 333)	rfMRI connectivity	0.0410279	3.24133	7042
ASL_region_analysis_arrival_gm_-_RICA	rfMRI connectivity (ICA100 edge 335)	rfMRI connectivity	-0.0433438	3.60036	7131
ASL_region_analysis_arrival_gm_-_Left_Cerebellum	rfMRI connectivity (ICA100 edge 336)	rfMRI connectivity	-0.041867	3.38413	7112
ASL_region_analysis_-_Right_Caudate	rfMRI connectivity (ICA100 edge 338)	rfMRI connectivity	0.0795133	10.7328	7117
ASL_region_analysis_-_Left_Putamen	rfMRI connectivity (ICA100 edge 339)	rfMRI connectivity	-0.0446204	3.7158	6979
ASL_region_analysis_gm_-_Right_Frontal_Lobe	rfMRI connectivity (ICA100 edge 345)	rfMRI connectivity	-0.0655747	7.40774	7009
ASL_region_analysis_arrival_gm_-_Right_Parietal_Lobe	rfMRI connectivity (ICA100 edge 347)	rfMRI connectivity	-0.0437242	3.64581	7110
ASL_region_analysis_arrival_-_Right_Thalamus	rfMRI connectivity (ICA100 edge 350)	rfMRI connectivity	0.0466732	4.09149	7126
ASL_region_analysis_arrival_gm_-_Left_Parietal_Lobe	rfMRI connectivity (ICA100 edge 378)	rfMRI connectivity	0.0437056	3.64268	7109
ASL_region_analysis_gm_-_Left_Parietal_Lobe	rfMRI connectivity (ICA100 edge 381)	rfMRI connectivity	0.0469703	4.1026	7058
ASL_region_analysis_arrival_gm_-_Right_Cerebellum	rfMRI connectivity (ICA100 edge 384)	rfMRI connectivity	-0.0459338	3.95527	7077
ASL_region_analysis_-_Left_Thalamus	rfMRI connectivity (ICA100 edge 387)	rfMRI connectivity	0.0425022	3.47908	7127
ASL_region_analysis_arrival_wm_-_Right_Cerebral_White_Matter_80%	rfMRI connectivity (ICA100 edge 395)	rfMRI connectivity	0.0456223	3.92696	7115
ASL_region_analysis_-_Right_Caudate	rfMRI connectivity (ICA100 edge 413)	rfMRI connectivity	-0.0454655	3.89302	7093
ASL_region_analysis_arrival_gm_-_Right_Frontal_Lobe	rfMRI connectivity (ICA100 edge 415)	rfMRI connectivity	0.0420988	3.40193	7077
ASL_region_analysis_-_Right_Caudate	rfMRI connectivity (ICA100 edge 419)	rfMRI connectivity	-0.0435997	3.61909	7090
ASL_region_analysis_gm_-_Left_Frontal_Lobe	rfMRI connectivity (ICA100 edge 430)	rfMRI connectivity	-0.0473719	4.14401	7019
ASL_region_analysis_gm_-_Left_Temporal_Lobe	rfMRI connectivity (ICA100 edge 431)	rfMRI connectivity	-0.041596	3.32087	7048
ASL_region_analysis_arrival_-_Left_Caudate	rfMRI connectivity (ICA100 edge 438)	rfMRI connectivity	-0.0516201	4.88219	7121
ASL_region_analysis_-_Right_Caudate	rfMRI connectivity (ICA100 edge 445)	rfMRI connectivity	0.051768	4.90946	7125
ASL_region_analysis_arrival_gm_-_gmmask_pure_cort	rfMRI connectivity (ICA100 edge 450)	rfMRI connectivity	0.0568166	5.80445	7135
ASL_region_analysis_wm_-_90%_WM	rfMRI connectivity (ICA100 edge 465)	rfMRI connectivity	-0.0452235	3.84859	7075
ASL_region_analysis_arrival_wm_-_90%_WM	rfMRI connectivity (ICA100 edge 471)	rfMRI connectivity	0.041804	3.34123	7028
ASL_region_analysis_-_Right_Caudate	rfMRI connectivity (ICA100 edge 473)	rfMRI connectivity	-0.0506677	4.67457	7037
ASL_region_analysis_gm_-_Left_Cerebellum	rfMRI connectivity (ICA100 edge 485)	rfMRI connectivity	-0.0490513	4.42043	7047
ASL_region_analysis_gm_-_Left_Frontal_Lobe	rfMRI connectivity (ICA100 edge 486)	rfMRI connectivity	-0.0449863	3.78697	7018
ASL_region_analysis_arrival_gm_-_Right_Parietal_Lobe	rfMRI connectivity (ICA100 edge 487)	rfMRI connectivity	-0.0490018	4.42634	7072
ASL_region_analysis_arrival_wm_-_Left_Cerebral_White_Matter_80%	rfMRI connectivity (ICA100 edge 498)	rfMRI connectivity	0.0445428	3.77069	7123
ASL_region_analysis_gm_-_RICA	rfMRI connectivity (ICA100 edge 509)	rfMRI connectivity	-0.0498577	4.54918	7047
ASL_region_analysis_arrival_gm_-_Right_Temporal_Lobe	rfMRI connectivity (ICA100 edge 517)	rfMRI connectivity	0.0408219	3.24161	7114
ASL_region_analysis_gm_-_Left_Parietal_Lobe	rfMRI connectivity (ICA100 edge 520)	rfMRI connectivity	0.0463272	4.01795	7084
ASL_region_analysis_gm_-_Right_Frontal_Lobe	rfMRI connectivity (ICA100 edge 529)	rfMRI connectivity	-0.0680819	7.95191	7025
ASL_region_analysis_wm_-_Left_Cerebral_White_Matter_80%	rfMRI connectivity (ICA100 edge 530)	rfMRI connectivity	-0.0740232	9.37099	7099
ASL_region_analysis_gm_-_Left_Frontal_Lobe	rfMRI connectivity (ICA100 edge 535)	rfMRI connectivity	-0.0453959	3.85556	7036
ASL_region_analysis_arrival_-_Right_Putamen	rfMRI connectivity (ICA100 edge 542)	rfMRI connectivity	0.0412218	3.28737	7092
ASL_region_analysis_arrival_-_Right_Thalamus	rfMRI connectivity (ICA100 edge 545)	rfMRI connectivity	-0.0465785	4.075	7122
ASL_region_analysis_-_Right_Caudate	rfMRI connectivity (ICA100 edge 547)	rfMRI connectivity	-0.04412	3.70441	7113
ASL_region_analysis_gm_-_Left_Temporal_Lobe	rfMRI connectivity (ICA100 edge 549)	rfMRI connectivity	-0.0586202	6.0801	7057
ASL_region_analysis_gm_-_Right_Frontal_Lobe	rfMRI connectivity (ICA100 edge 551)	rfMRI connectivity	0.0564571	5.68378	7059
ASL_region_analysis_-_Left_Caudate	rfMRI connectivity (ICA100 edge 552)	rfMRI connectivity	0.0541097	5.30237	7111
ASL_region_analysis_arrival_gm_-_Right_Parietal_Lobe	rfMRI connectivity (ICA100 edge 555)	rfMRI connectivity	0.0582775	6.07446	7133
ASL_region_analysis_-_Left_Caudate	rfMRI connectivity (ICA100 edge 556)	rfMRI connectivity	0.0407979	3.2368	7110
ASL_region_analysis_gm_-_Right_Parietal_Lobe	rfMRI connectivity (ICA100 edge 558)	rfMRI connectivity	-0.042703	3.44133	6971
ASL_region_analysis_gm_-_RICA	rfMRI connectivity (ICA100 edge 559)	rfMRI connectivity	-0.0461461	3.97884	7060
ASL_region_analysis_gm_-_VBA	rfMRI connectivity (ICA100 edge 560)	rfMRI connectivity	-0.0437083	3.62316	7064
ASL_region_analysis_wm_-_Right_Cerebral_White_Matter_80%	rfMRI connectivity (ICA100 edge 563)	rfMRI connectivity	-0.0452696	3.86297	7091
ASL_region_analysis_-_Right_Putamen	rfMRI connectivity (ICA100 edge 565)	rfMRI connectivity	-0.0435422	3.57658	7012
ASL_region_analysis_-_Left_Putamen	rfMRI connectivity (ICA100 edge 567)	rfMRI connectivity	-0.067988	7.86341	6959
ASL_region_analysis_arrival_-_Right_Putamen	rfMRI connectivity (ICA100 edge 584)	rfMRI connectivity	-0.0444729	3.75037	7101
ASL_region_analysis_-_Left_Putamen	rfMRI connectivity (ICA100 edge 585)	rfMRI connectivity	-0.057848	5.88505	6989
ASL_region_analysis_arrival_gm_-_Left_Parietal_Lobe	rfMRI connectivity (ICA100 edge 588)	rfMRI connectivity	0.0677055	7.94319	7095
ASL_region_analysis_arrival_gm_-_Left_Parietal_Lobe	rfMRI connectivity (ICA100 edge 591)	rfMRI connectivity	0.0445717	3.72763	7020
ASL_region_analysis_arrival_gm_-_Left_Parietal_Lobe	rfMRI connectivity (ICA100 edge 593)	rfMRI connectivity	0.0535911	5.17811	7059
ASL_region_analysis_gm_-_Right_Parietal_Lobe	rfMRI connectivity (ICA100 edge 599)	rfMRI connectivity	-0.0512739	4.79492	7072
ASL_region_analysis_gm_-_Right_Parietal_Lobe	rfMRI connectivity (ICA100 edge 600)	rfMRI connectivity	0.0654123	7.4347	7072
ASL_region_analysis_gm_-_Left_Parietal_Lobe	rfMRI connectivity (ICA100 edge 606)	rfMRI connectivity	0.0644626	7.24603	7080
ASL_region_analysis_-_Left_Caudate	rfMRI connectivity (ICA100 edge 608)	rfMRI connectivity	0.045808	3.9582	7122
ASL_region_analysis_-_Right_Putamen	rfMRI connectivity (ICA100 edge 614)	rfMRI connectivity	0.0436711	3.59706	7017
ASL_region_analysis_gm_-_LICA	rfMRI connectivity (ICA100 edge 617)	rfMRI connectivity	0.0546247	5.34072	7034
ASL_region_analysis_gm_-_Left_Cerebellum	rfMRI connectivity (ICA100 edge 618)	rfMRI connectivity	-0.0474573	4.21037	7122
ASL_region_analysis_-_Right_Caudate	rfMRI connectivity (ICA100 edge 628)	rfMRI connectivity	-0.0453272	3.88006	7109
ASL_region_analysis_gm_-_Left_Parietal_Lobe	rfMRI connectivity (ICA100 edge 629)	rfMRI connectivity	-0.0526915	5.03643	7078
ASL_region_analysis_-_Left_Caudate	rfMRI connectivity (ICA100 edge 634)	rfMRI connectivity	0.053098	5.13717	7127
ASL_region_analysis_arrival_gm_-_Right_Occipital_Lobe	rfMRI connectivity (ICA100 edge 645)	rfMRI connectivity	0.0438489	3.67091	7126
ASL_region_analysis_-_Right_Caudate	rfMRI connectivity (ICA100 edge 657)	rfMRI connectivity	-0.0499317	4.59985	7115
ASL_region_analysis_arrival_gm_-_Right_Temporal_Lobe	rfMRI connectivity (ICA100 edge 666)	rfMRI connectivity	0.0450154	3.84036	7123
ASL_region_analysis_arrival_gm_-_Right_Frontal_Lobe	rfMRI connectivity (ICA100 edge 669)	rfMRI connectivity	-0.0488533	4.41919	7102
ASL_region_analysis_-_Right_Caudate	rfMRI connectivity (ICA100 edge 674)	rfMRI connectivity	0.0478078	4.23876	7072
ASL_region_analysis_wm_-_Right_Cerebral_White_Matter_80%	rfMRI connectivity (ICA100 edge 681)	rfMRI connectivity	-0.0459572	3.9622	7084
ASL_region_analysis_gm_-_Left_Cerebellum	rfMRI connectivity (ICA100 edge 682)	rfMRI connectivity	0.0419941	3.36279	7017
ASL_region_analysis_-_Right_Caudate	rfMRI connectivity (ICA100 edge 685)	rfMRI connectivity	0.0551501	5.47497	7095
ASL_region_analysis_wm_-_Right_Cerebral_White_Matter_80%	rfMRI connectivity (ICA100 edge 686)	rfMRI connectivity	-0.0524122	4.9722	7051
ASL_region_analysis_arrival_gm_-_Right_Parietal_Lobe	rfMRI connectivity (ICA100 edge 689)	rfMRI connectivity	0.0644544	7.27514	7113
ASL_region_analysis_gm_-_RICA	rfMRI connectivity (ICA100 edge 693)	rfMRI connectivity	-0.0651878	7.34137	7023
ASL_region_analysis_-_Left_Caudate	rfMRI connectivity (ICA100 edge 694)	rfMRI connectivity	0.0428859	3.52735	7113
ASL_region_analysis_arrival_gm_-_Right_Occipital_Lobe	rfMRI connectivity (ICA100 edge 698)	rfMRI connectivity	-0.0431448	3.54383	7066
ASL_region_analysis_-_Left_Caudate	rfMRI connectivity (ICA100 edge 700)	rfMRI connectivity	-0.068578	8.13562	7098
ASL_region_analysis_wm_-_Right_Cerebral_White_Matter_80%	rfMRI connectivity (ICA100 edge 701)	rfMRI connectivity	-0.0452396	3.84672	7066
ASL_region_analysis_-_Right_Caudate	rfMRI connectivity (ICA100 edge 703)	rfMRI connectivity	0.05299	5.1039	7104
ASL_region_analysis_-_Left_Caudate	rfMRI connectivity (ICA100 edge 706)	rfMRI connectivity	0.0417852	3.37037	7106
ASL_region_analysis_-_Left_Caudate	rfMRI connectivity (ICA100 edge 708)	rfMRI connectivity	0.0472544	4.18096	7126
ASL_region_analysis_arrival_-_Left_Putamen	rfMRI connectivity (ICA100 edge 709)	rfMRI connectivity	-0.0476282	4.20519	7061
ASL_region_analysis_arrival_gm_-_Right_Temporal_Lobe	rfMRI connectivity (ICA100 edge 717)	rfMRI connectivity	-0.0503293	4.66588	7117
ASL_region_analysis_gm_-_Right_Parietal_Lobe	rfMRI connectivity (ICA100 edge 720)	rfMRI connectivity	-0.0600197	6.35467	7069
ASL_region_analysis_gm_-_Left_Parietal_Lobe	rfMRI connectivity (ICA100 edge 722)	rfMRI connectivity	0.0618756	6.72843	7084
ASL_region_analysis_gm_-_70%_GM	rfMRI connectivity (ICA100 edge 730)	rfMRI connectivity	-0.0693383	8.29712	7093
ASL_region_analysis_arrival_gm_-_Right_Temporal_Lobe	rfMRI connectivity (ICA100 edge 733)	rfMRI connectivity	0.0418634	3.37547	7092
ASL_region_analysis_-_Right_Caudate	rfMRI connectivity (ICA100 edge 739)	rfMRI connectivity	-0.0477365	4.25385	7122
ASL_region_analysis_arrival_-_Left_Caudate	rfMRI connectivity (ICA100 edge 745)	rfMRI connectivity	0.0447697	3.80729	7130
ASL_region_analysis_gm_-_Left_Parietal_Lobe	rfMRI connectivity (ICA100 edge 754)	rfMRI connectivity	-0.0460156	3.96902	7080
ASL_region_analysis_gm_-_Right_Parietal_Lobe	rfMRI connectivity (ICA100 edge 761)	rfMRI connectivity	-0.0449785	3.79845	7045
ASL_region_analysis_-_Left_Caudate	rfMRI connectivity (ICA100 edge 762)	rfMRI connectivity	-0.0619586	6.77593	7120
ASL_region_analysis_gm_-_Right_Occipital_Lobe	rfMRI connectivity (ICA100 edge 765)	rfMRI connectivity	-0.0483745	4.3541	7122
ASL_region_analysis_gm_-_Left_Cerebellum	rfMRI connectivity (ICA100 edge 767)	rfMRI connectivity	-0.0424779	3.47567	7127
ASL_region_analysis_arrival_gm_-_Left_Parietal_Lobe	rfMRI connectivity (ICA100 edge 769)	rfMRI connectivity	0.0491496	4.47805	7123
ASL_region_analysis_-_Left_Thalamus	rfMRI connectivity (ICA100 edge 778)	rfMRI connectivity	-0.0452875	3.88456	7131
ASL_region_analysis_arrival_gm_-_Left_Parietal_Lobe	rfMRI connectivity (ICA100 edge 783)	rfMRI connectivity	0.0425965	3.47215	7079
ASL_region_analysis_arrival_-_Left_Putamen	rfMRI connectivity (ICA100 edge 785)	rfMRI connectivity	-0.045983	3.96071	7073
ASL_region_analysis_arrival_gm_-_Right_Parietal_Lobe	rfMRI connectivity (ICA100 edge 790)	rfMRI connectivity	-0.0416272	3.35178	7114
ASL_region_analysis_gm_-_Left_Occipital_Lobe	rfMRI connectivity (ICA100 edge 794)	rfMRI connectivity	-0.0433991	3.59782	7107
ASL_region_analysis_arrival_gm_-_Left_Occipital_Lobe	rfMRI connectivity (ICA100 edge 799)	rfMRI connectivity	-0.0450545	3.84428	7119
ASL_region_analysis_-_Right_Caudate	rfMRI connectivity (ICA100 edge 807)	rfMRI connectivity	-0.0574007	5.88693	7101
ASL_region_analysis_gm_-_LICA	rfMRI connectivity (ICA100 edge 816)	rfMRI connectivity	-0.0536157	5.16274	7029
ASL_region_analysis_-_Right_Caudate	rfMRI connectivity (ICA100 edge 818)	rfMRI connectivity	0.0525286	5.01758	7092
ASL_region_analysis_gm_-_Right_Occipital_Lobe	rfMRI connectivity (ICA100 edge 822)	rfMRI connectivity	-0.0429344	3.54064	7128
ASL_region_analysis_gm_-_Right_Occipital_Lobe	rfMRI connectivity (ICA100 edge 824)	rfMRI connectivity	0.0454173	3.89585	7114
ASL_region_analysis_-_Right_Caudate	rfMRI connectivity (ICA100 edge 833)	rfMRI connectivity	-0.0474192	4.20393	7121
ASL_region_analysis_-_Left_Caudate	rfMRI connectivity (ICA100 edge 835)	rfMRI connectivity	-0.0478907	4.27324	7113
ASL_region_analysis_arrival_gm_-_Right_Parietal_Lobe	rfMRI connectivity (ICA100 edge 842)	rfMRI connectivity	0.0434599	3.6109	7117
ASL_region_analysis_arrival_gm_-_Right_Parietal_Lobe	rfMRI connectivity (ICA100 edge 843)	rfMRI connectivity	0.0449473	3.83027	7123
ASL_region_analysis_arrival_-_Left_Caudate	rfMRI connectivity (ICA100 edge 847)	rfMRI connectivity	-0.0416053	3.35319	7125
ASL_region_analysis_wm_-_wmmask_pure_cereb	rfMRI connectivity (ICA100 edge 858)	rfMRI connectivity	0.048392	4.33808	7087
ASL_region_analysis_arrival_gm_-_Right_Temporal_Lobe	rfMRI connectivity (ICA100 edge 860)	rfMRI connectivity	-0.0415086	3.34024	7126
ASL_region_analysis_-_Left_Putamen	rfMRI connectivity (ICA100 edge 866)	rfMRI connectivity	0.0456522	3.86848	6984
ASL_region_analysis_-_Right_Putamen	rfMRI connectivity (ICA100 edge 875)	rfMRI connectivity	0.0511632	4.73658	7005
ASL_region_analysis_-_Right_Caudate	rfMRI connectivity (ICA100 edge 899)	rfMRI connectivity	-0.0517612	4.89855	7109
ASL_region_analysis_arrival_gm_-_gmmask_pure_cort	rfMRI connectivity (ICA100 edge 912)	rfMRI connectivity	-0.0465138	4.06811	7128
ASL_region_analysis_arrival_gm_-_gmmask_pure_cort	rfMRI connectivity (ICA100 edge 913)	rfMRI connectivity	0.048748	4.42096	7136
ASL_region_analysis_-_Right_Caudate	rfMRI connectivity (ICA100 edge 916)	rfMRI connectivity	-0.0447123	3.79236	7116
ASL_region_analysis_arrival_gm_-_RICA	rfMRI connectivity (ICA100 edge 918)	rfMRI connectivity	0.0406744	3.22859	7132
ASL_region_analysis_-_Right_Putamen	rfMRI connectivity (ICA100 edge 930)	rfMRI connectivity	0.0531665	5.07569	7013
ASL_region_analysis_arrival_-_Right_Thalamus	rfMRI connectivity (ICA100 edge 931)	rfMRI connectivity	-0.0423722	3.45706	7118
ASL_region_analysis_gm_-_LICA	rfMRI connectivity (ICA100 edge 935)	rfMRI connectivity	-0.0420147	3.36315	7011
ASL_region_analysis_arrival_wm_-_Left_Cerebral_White_Matter_80%	rfMRI connectivity (ICA100 edge 945)	rfMRI connectivity	0.045997	3.98669	7122
ASL_region_analysis_-_Left_Caudate	rfMRI connectivity (ICA100 edge 956)	rfMRI connectivity	0.0425743	3.48377	7114
ASL_region_analysis_gm_-_Right_Temporal_Lobe	rfMRI connectivity (ICA100 edge 960)	rfMRI connectivity	-0.0518085	4.87285	7054
ASL_region_analysis_-_Right_Caudate	rfMRI connectivity (ICA100 edge 961)	rfMRI connectivity	-0.0549031	5.451	7124
ASL_region_analysis_-_Right_Caudate	rfMRI connectivity (ICA100 edge 970)	rfMRI connectivity	0.043656	3.63996	7119
ASL_region_analysis_-_Right_Putamen	rfMRI connectivity (ICA100 edge 981)	rfMRI connectivity	-0.0497418	4.51017	7011
ASL_region_analysis_-_Right_Putamen	rfMRI connectivity (ICA100 edge 989)	rfMRI connectivity	0.0463076	3.97795	7009
ASL_region_analysis_-_Right_Thalamus	rfMRI connectivity (ICA100 edge 996)	rfMRI connectivity	0.0636519	7.0924	7093
ASL_region_analysis_gm_-_Right_Frontal_Lobe	rfMRI connectivity (ICA100 edge 1001)	rfMRI connectivity	-0.0460747	3.96811	7060
ASL_region_analysis_-_Left_Putamen	rfMRI connectivity (ICA100 edge 1007)	rfMRI connectivity	-0.0578318	5.86544	6967
ASL_region_analysis_-_Right_Putamen	rfMRI connectivity (ICA100 edge 1017)	rfMRI connectivity	-0.0560409	5.57253	7008
ASL_region_analysis_gm_-_Left_Frontal_Lobe	rfMRI connectivity (ICA100 edge 1018)	rfMRI connectivity	0.0478792	4.22671	7028
ASL_region_analysis_-_Right_Caudate	rfMRI connectivity (ICA100 edge 1026)	rfMRI connectivity	0.0473596	4.1952	7122
ASL_region_analysis_gm_-_Right_Frontal_Lobe	rfMRI connectivity (ICA100 edge 1029)	rfMRI connectivity	-0.0467049	4.06573	7065
ASL_region_analysis_arrival_-_Right_Caudate	rfMRI connectivity (ICA100 edge 1033)	rfMRI connectivity	0.0464905	4.06605	7131
ASL_region_analysis_-_Right_Caudate	rfMRI connectivity (ICA100 edge 1037)	rfMRI connectivity	0.0488595	4.42727	7115
ASL_region_analysis_-_Left_Putamen	rfMRI connectivity (ICA100 edge 1038)	rfMRI connectivity	0.0431156	3.50216	6979
ASL_region_analysis_-_Right_Caudate	rfMRI connectivity (ICA100 edge 1040)	rfMRI connectivity	-0.0741296	9.41318	7113
ASL_region_analysis_gm_-_Left_Parietal_Lobe	rfMRI connectivity (ICA100 edge 1042)	rfMRI connectivity	-0.0440693	3.68177	7079
ASL_region_analysis_-_Right_Caudate	rfMRI connectivity (ICA100 edge 1046)	rfMRI connectivity	-0.0443837	3.74647	7121
ASL_region_analysis_arrival_wm_-_90%_WM	rfMRI connectivity (ICA100 edge 1050)	rfMRI connectivity	0.0640024	7.18499	7116
ASL_region_analysis_arrival_gm_-_Right_Occipital_Lobe	rfMRI connectivity (ICA100 edge 1052)	rfMRI connectivity	-0.0505782	4.71198	7126
ASL_region_analysis_gm_-_Right_Frontal_Lobe	rfMRI connectivity (ICA100 edge 1055)	rfMRI connectivity	-0.0448197	3.77106	7036
ASL_region_analysis_-_Left_Caudate	rfMRI connectivity (ICA100 edge 1059)	rfMRI connectivity	-0.0594215	6.2828	7122
ASL_region_analysis_-_Left_Caudate	rfMRI connectivity (ICA100 edge 1060)	rfMRI connectivity	-0.0541712	5.31314	7111
ASL_region_analysis_arrival_gm_-_RICA	rfMRI connectivity (ICA100 edge 1062)	rfMRI connectivity	-0.0417435	3.3715	7123
ASL_region_analysis_-_Right_Caudate	rfMRI connectivity (ICA100 edge 1065)	rfMRI connectivity	-0.0438349	3.6542	7093
ASL_region_analysis_-_Left_Putamen	rfMRI connectivity (ICA100 edge 1067)	rfMRI connectivity	-0.0618294	6.59534	6940
ASL_region_analysis_-_Right_Caudate	rfMRI connectivity (ICA100 edge 1071)	rfMRI connectivity	-0.0507548	4.73642	7118
ASL_region_analysis_-_Left_Caudate	rfMRI connectivity (ICA100 edge 1074)	rfMRI connectivity	0.0487043	4.40692	7123
ASL_region_analysis_-_Right_Caudate	rfMRI connectivity (ICA100 edge 1075)	rfMRI connectivity	-0.0444285	3.74526	7104
ASL_region_analysis_gm_-_RICA	rfMRI connectivity (ICA100 edge 1078)	rfMRI connectivity	0.0460562	3.96144	7052
ASL_region_analysis_-_Left_Thalamus	rfMRI connectivity (ICA100 edge 1102)	rfMRI connectivity	-0.0471517	4.16661	7129
ASL_region_analysis_arrival_-_Right_Caudate	rfMRI connectivity (ICA100 edge 1154)	rfMRI connectivity	0.0439451	3.6844	7125
ASL_region_analysis_arrival_gm_-_Right_Temporal_Lobe	rfMRI connectivity (ICA100 edge 1155)	rfMRI connectivity	-0.0539892	5.29125	7126
ASL_region_analysis_arrival_-_Left_Caudate	rfMRI connectivity (ICA100 edge 1162)	rfMRI connectivity	0.0454132	3.90047	7125
ASL_region_analysis_arrival_-_Left_Thalamus	rfMRI connectivity (ICA100 edge 1163)	rfMRI connectivity	0.0436182	3.6332	7116
ASL_region_analysis_-_Left_Caudate	rfMRI connectivity (ICA100 edge 1164)	rfMRI connectivity	-0.0408412	3.24617	7119
ASL_region_analysis_wm_-_Left_Cerebral_White_Matter_80%	rfMRI connectivity (ICA100 edge 1172)	rfMRI connectivity	0.0470263	4.13149	7098
ASL_region_analysis_-_Left_Putamen	rfMRI connectivity (ICA100 edge 1214)	rfMRI connectivity	-0.056144	5.56449	6971
ASL_region_analysis_gm_-_Left_Frontal_Lobe	rfMRI connectivity (ICA100 edge 1222)	rfMRI connectivity	-0.0664849	7.605	7017
ASL_region_analysis_gm_-_gmmask_pure_cort	rfMRI connectivity (ICA100 edge 1233)	rfMRI connectivity	0.0758577	9.74828	7053
ASL_region_analysis_gm_-_Right_Frontal_Lobe	rfMRI connectivity (ICA100 edge 1238)	rfMRI connectivity	-0.0420947	3.39394	7059
ASL_region_analysis_gm_-_Left_Occipital_Lobe	rfMRI connectivity (ICA100 edge 1239)	rfMRI connectivity	0.0655476	7.50913	7120
ASL_region_analysis_arrival_gm_-_gmmask_pure_cort	rfMRI connectivity (ICA100 edge 1242)	rfMRI connectivity	0.0449369	3.82594	7117
ASL_region_analysis_arrival_-_Left_Caudate	rfMRI connectivity (ICA100 edge 1249)	rfMRI connectivity	0.0409057	3.25962	7131
ASL_region_analysis_gm_-_Right_Frontal_Lobe	rfMRI connectivity (ICA100 edge 1252)	rfMRI connectivity	0.0586208	6.08721	7066
ASL_region_analysis_-_Right_Putamen	rfMRI connectivity (ICA100 edge 1260)	rfMRI connectivity	0.0493899	4.45303	7009
ASL_region_analysis_wm_-_Left_Cerebral_White_Matter_80%	rfMRI connectivity (ICA100 edge 1268)	rfMRI connectivity	-0.0443569	3.7198	7071
ASL_region_analysis_gm_-_Right_Frontal_Lobe	rfMRI connectivity (ICA100 edge 1276)	rfMRI connectivity	0.0569859	5.75919	7031
ASL_region_analysis_arrival_-_Left_Putamen	rfMRI connectivity (ICA100 edge 1278)	rfMRI connectivity	-0.0580887	5.99022	7069
ASL_region_analysis_arrival_-_Left_Caudate	rfMRI connectivity (ICA100 edge 1284)	rfMRI connectivity	-0.0457978	3.95667	7122
ASL_region_analysis_gm_-_Left_Frontal_Lobe	rfMRI connectivity (ICA100 edge 1289)	rfMRI connectivity	0.0433687	3.55858	7027
ASL_region_analysis_arrival_-_Right_Caudate	rfMRI connectivity (ICA100 edge 1293)	rfMRI connectivity	0.0412175	3.30222	7131
ASL_region_analysis_gm_-_Left_Parietal_Lobe	rfMRI connectivity (ICA100 edge 1294)	rfMRI connectivity	0.0419837	3.38475	7074
ASL_region_analysis_wm_-_Right_Cerebral_White_Matter_80%	rfMRI connectivity (ICA100 edge 1306)	rfMRI connectivity	0.0527127	5.04509	7086
ASL_region_analysis_arrival_gm_-_Right_Temporal_Lobe	rfMRI connectivity (ICA100 edge 1314)	rfMRI connectivity	-0.0469342	4.13307	7129
ASL_region_analysis_gm_-_Left_Frontal_Lobe	rfMRI connectivity (ICA100 edge 1321)	rfMRI connectivity	0.0521628	4.91229	7022
ASL_region_analysis_arrival_gm_-_Right_Frontal_Lobe	rfMRI connectivity (ICA100 edge 1334)	rfMRI connectivity	-0.0437723	3.64075	7083
ASL_region_analysis_arrival_-_Left_Caudate	rfMRI connectivity (ICA100 edge 1340)	rfMRI connectivity	-0.0466338	4.07144	7098
ASL_region_analysis_-_Left_Caudate	rfMRI connectivity (ICA100 edge 1341)	rfMRI connectivity	-0.0434898	3.61562	7118
ASL_region_analysis_gm_-_Left_Frontal_Lobe	rfMRI connectivity (ICA100 edge 1353)	rfMRI connectivity	0.0510112	4.72717	7031
ASL_region_analysis_gm_-_Left_Parietal_Lobe	rfMRI connectivity (ICA100 edge 1358)	rfMRI connectivity	-0.0433648	3.56195	7036
ASL_region_analysis_arrival_-_Right_Thalamus	rfMRI connectivity (ICA100 edge 1360)	rfMRI connectivity	0.0410912	3.28218	7124
ASL_region_analysis_-_Right_Caudate	rfMRI connectivity (ICA100 edge 1362)	rfMRI connectivity	0.0591573	6.21817	7104
ASL_region_analysis_-_Right_Caudate	rfMRI connectivity (ICA100 edge 1371)	rfMRI connectivity	0.0470983	4.14715	7107
ASL_region_analysis_gm_-_Right_Parietal_Lobe	rfMRI connectivity (ICA100 edge 1382)	rfMRI connectivity	0.0504989	4.66574	7069
ASL_region_analysis_gm_-_Right_Frontal_Lobe	rfMRI connectivity (ICA100 edge 1389)	rfMRI connectivity	0.0484605	4.33379	7059
ASL_region_analysis_wm_-_Left_Cerebral_White_Matter_80%	rfMRI connectivity (ICA100 edge 1390)	rfMRI connectivity	0.044229	3.71438	7100
ASL_region_analysis_arrival_-_Left_Caudate	rfMRI connectivity (ICA100 edge 1403)	rfMRI connectivity	-0.0422152	3.43963	7129
ASL_region_analysis_arrival_-_Left_Putamen	rfMRI connectivity (ICA100 edge 1405)	rfMRI connectivity	-0.0453519	3.86665	7073
ASL_region_analysis_-_Left_Putamen	rfMRI connectivity (ICA100 edge 1407)	rfMRI connectivity	-0.0415796	3.29445	6988
ASL_region_analysis_arrival_gm_-_LICA	rfMRI connectivity (ICA100 edge 1413)	rfMRI connectivity	-0.0427728	3.51516	7122
ASL_region_analysis_-_Left_Caudate	rfMRI connectivity (ICA100 edge 1416)	rfMRI connectivity	-0.0458583	3.95657	7103
ASL_region_analysis_-_Right_Putamen	rfMRI connectivity (ICA100 edge 1430)	rfMRI connectivity	-0.0823737	11.2098	6946
ASL_region_analysis_arrival_gm_-_Left_Occipital_Lobe	rfMRI connectivity (ICA100 edge 1432)	rfMRI connectivity	-0.0413423	3.30502	7095
ASL_region_analysis_gm_-_gmmask_pure_cort	rfMRI connectivity (ICA100 edge 1445)	rfMRI connectivity	-0.0544007	5.33527	7084
ASL_region_analysis_gm_-_Right_Frontal_Lobe	rfMRI connectivity (ICA100 edge 1459)	rfMRI connectivity	0.041934	3.37052	7056
ASL_region_analysis_arrival_gm_-_Left_Parietal_Lobe	rfMRI connectivity ICA-features 1	rfMRI connectivity	0.0535714	5.22625	7138
ASL_region_analysis_-_Right_Caudate	rfMRI connectivity ICA-features 2	rfMRI connectivity	-0.0651122	7.42761	7130
